# Methodological and Clinical Validation of TholdStormDX v0.0.1: An Advanced Stochastic Engine for the Optimization of Thresholds and Multimarker Panels Applied to Oncology

**DOI:** 10.64898/2026.04.24.26351692

**Authors:** Roberto Reinosa Fernández

## Abstract

**Introduction:** The translation of biomarkers into binary clinical decisions requires the determination of precise cut-off points. This study validates the **TholdStormDX v0.0.1** tool, a mathematical engine that employs Dual Annealing, 2- and 4-parameter logistic fitting, and vectorized Monte Carlo simulations for panel optimization under Boolean OR logic.

**Methods:** The tool was evaluated using datasets from four diagnostic domains (Pulmonary Nodules, Hepatocellular Carcinoma [HCC], Cervical Cancer, and Breast Cancer), along with a prognosis-oriented analytical context (Breast Cancer). Validation followed a strict workflow: characterization and selection of the best individual and combined thresholds in the Training (Train) and Validation (Val) sets, using the Test set in a completely independent manner, solely to assess the model’s performance and generalizability.

**Results:** The tool enabled precise derivation of cut-off points for both individual biomarkers and multivariable combinations. Evaluation on the Test set objectively demonstrated in which scenarios a single biomarker outperforms a complex panel, promoting clinical parsimony. For example, in Breast Cancer diagnosis, an individual predictor outperformed the optimized panel (Sensitivity: 0.953 / Specificity: 0.952 in Test); conversely, in Hepatocellular Carcinoma, the multivariable combination showed superior performance compared to the single marker (Sens: 0.707 / Spe: 0.718 in Test). Additionally, the self-auditing system effectively flagged metric degradation when noisy variables were included, preventing potential issues.

**Conclusion:** TholdStormDX v0.0.1 proves to be a robust and transparent bioinformatics platform for deriving clinical thresholds. Its main contribution lies in mitigating local minima and promoting clinical parsimony, enabling researchers to objectively identify when a single biomarker is sufficient and when a panel provides real added value. Furthermore, it transforms the problem of biological noise into a safety feature: by systematically warning about algorithmic instability, it prevents overfitting and ensures the clinical viability of medical decisions.

**Availability:** The software is free and distributed under the GNU GPLv3 license. TholdStormDX v0.0.1 is written in Python, and its source code is available at the following GitHub address: https://github.com/roberto117343/TholdStormDX.

## Supplementary material. Outputs TholdStormDX for this study. for "Methodological and Clinical Validation of TholdStormDX v0.0.1: An Advanced Stochastic Engine for the Optimization of Thresholds and Multimarker Panels Applied to Oncology": Breast Diagnosis TholdStormDX_Panels_20260403_090534.csv (part 1 of 2)

Panel	Thresholds	Train_Sens	Train_Spec	Score	Val_Sens	Val_Spec	Val_Score	Test_Sens	Test_Spec	Test_Score
area2 + compactness3 + symmetry3* + fractal_dimension3	area2: 36.5726 | compactness3: 0.3696 | symmetry3*: 0.4390 | fractal_dimension3: 0.1306	0.9008264462809917	0.9172932330827067	1.8181196793636984	0.9375	0.918918918918919	1.8564189189189189	0.9069767441860465	0.8571428571428571	1.7641196013289036
texture1 + area2 + compactness3 + fractal_dimension3	texture1: 37.9022 | area2: 37.4908 | compactness3: 0.3632 | fractal_dimension3: 0.1342	0.8842975206611571	0.9172932330827067	1.8015907537438638	0.9375	0.918918918918919	1.8564189189189189	0.8837209302325582	0.8571428571428571	1.7408637873754151
area2 + compactness3 + symmetry3	area2: 36.6146 | compactness3: 0.3702 | symmetry3: 0.4923	0.8925619834710744	0.9172932330827067	1.8098552165537811	0.9375	0.918918918918919	1.8564189189189189	0.8837209302325582	0.8571428571428571	1.7408637873754151
area2 + texture3* + compactness3 + fractal_dimension3	area2: 38.4413 | texture3*: 40.8514 | compactness3: 0.3696 | fractal_dimension3: 0.1278	0.8842975206611571	0.924812030075188	1.809109550736345	0.9375	0.918918918918919	1.8564189189189189	0.8837209302325582	0.8571428571428571	1.7408637873754151
texture1 + area2 + concavity3	texture1: 36.4653 | area2: 43.0750 | concavity3: 0.3507	0.9338842975206612	0.9172932330827067	1.8511775306033678	0.875	0.972972972972973	1.847972972972973	0.8604651162790697	0.8809523809523809	1.7414174972314507
area2 + texture3 + smoothness3 + concavity3 + fractal_dimension3	area2: 42.7978 | texture3: 43.4203 | smoothness3: 0.2034 | concavity3: 0.3488 | fractal_dimension3: 0.1244	0.9338842975206612	0.9172932330827067	1.8511775306033678	0.875	0.972972972972973	1.847972972972973	0.8604651162790697	0.8809523809523809	1.7414174972314507
area2 + smoothness3 + concavity3 + symmetry3*	area2: 42.9474 | smoothness3: 0.2105 | concavity3: 0.3503 | symmetry3*: 0.4880	0.9338842975206612	0.9172932330827067	1.8511775306033678	0.875	0.972972972972973	1.847972972972973	0.8604651162790697	0.8809523809523809	1.7414174972314507
texture1 + area2 + texture3 + smoothness3 + concavity3	texture1: 35.6348 | area2: 43.1810 | texture3: 47.9319 | smoothness3: 0.1987 | concavity3: 0.3512	0.9173553719008265	0.9172932330827067	1.834648604983533	0.875	0.972972972972973	1.847972972972973	0.8604651162790697	0.8809523809523809	1.7414174972314507
area2 + texture3 + concavity3	area2: 42.9604 | texture3: 46.6856 | concavity3: 0.3497	0.9338842975206612	0.9172932330827067	1.8511775306033678	0.875	0.972972972972973	1.847972972972973	0.8604651162790697	0.8809523809523809	1.7414174972314507
area2 + smoothness3 + concavity3	area2: 42.9662 | smoothness3: 0.2049 | concavity3: 0.3497	0.9338842975206612	0.9172932330827067	1.8511775306033678	0.875	0.972972972972973	1.847972972972973	0.8604651162790697	0.8809523809523809	1.7414174972314507
area2 + smoothness3 + concavity3 + symmetry3 + fractal_dimension3	area2: 43.2743 | smoothness3: 0.1900 | concavity3: 0.3492 | symmetry3: 0.5317 | fractal_dimension3: 0.1286	0.9256198347107438	0.9172932330827067	1.8429130677934507	0.875	0.972972972972973	1.847972972972973	0.8604651162790697	0.8809523809523809	1.7414174972314507
area2 + smoothness3 + concavity3 + fractal_dimension3	area2: 42.9484 | smoothness3: 0.2120 | concavity3: 0.3502 | fractal_dimension3: 0.1383	0.9338842975206612	0.9172932330827067	1.8511775306033678	0.875	0.972972972972973	1.847972972972973	0.8604651162790697	0.8809523809523809	1.7414174972314507
area2 + concavity3	area2: 42.9625 | concavity3: 0.3497	0.9338842975206612	0.9172932330827067	1.8511775306033678	0.875	0.972972972972973	1.847972972972973	0.8604651162790697	0.8809523809523809	1.7414174972314507
area2 + concavity3 + symmetry3	area2: 42.9566 | concavity3: 0.3496 | symmetry3: 0.4370	0.9338842975206612	0.9172932330827067	1.8511775306033678	0.875	0.972972972972973	1.847972972972973	0.8837209302325582	0.8809523809523809	1.764673311184939
area2* + texture3* + perimeter3 + compactness3 + concavity3 + concave_points3	area2*: 195.2117 | texture3*: 36.0632 | perimeter3: 114.9344 | compactness3: 0.7394 | concavity3: 0.9606 | concave_points3: 0.1668	0.8842975206611571	0.9699248120300752	1.8542223326912324	0.875	0.972972972972973	1.847972972972973	0.9069767441860465	0.9761904761904762	1.8831672203765226
area2 + concavity3 + fractal_dimension3	area2: 42.9372 | concavity3: 0.3495 | fractal_dimension3: 0.1275	0.9338842975206612	0.9172932330827067	1.8511775306033678	0.875	0.972972972972973	1.847972972972973	0.8604651162790697	0.8809523809523809	1.7414174972314507
area2 + texture3 + concavity3 + symmetry3 + fractal_dimension3	area2: 43.2743 | texture3: 42.1907 | concavity3: 0.3492 | symmetry3: 0.5317 | fractal_dimension3: 0.1286	0.9256198347107438	0.9172932330827067	1.8429130677934507	0.875	0.972972972972973	1.847972972972973	0.8604651162790697	0.8809523809523809	1.7414174972314507
area2 + texture3 + smoothness3 + compactness3 + concavity3* + symmetry3	area2: 40.2771 | texture3: 45.3140 | smoothness3: 0.1831 | compactness3: 0.3665 | concavity3*: 0.8121 | symmetry3: 0.3974	0.8925619834710744	0.9323308270676691	1.8248928105387434	0.875	0.972972972972973	1.847972972972973	0.9069767441860465	0.8809523809523809	1.7879291251384273
area2 + smoothness3 + compactness3 + symmetry3	area2: 40.2998 | smoothness3: 0.1827 | compactness3: 0.3691 | symmetry3: 0.4403	0.8925619834710744	0.9323308270676691	1.8248928105387434	0.875	0.972972972972973	1.847972972972973	0.9069767441860465	0.8809523809523809	1.7879291251384273
area2 + texture3 + concavity3 + fractal_dimension3	area2: 42.9484 | texture3: 47.1405 | concavity3: 0.3502 | fractal_dimension3: 0.1383	0.9338842975206612	0.9172932330827067	1.8511775306033678	0.875	0.972972972972973	1.847972972972973	0.8604651162790697	0.8809523809523809	1.7414174972314507
area1* + area2* + texture3 + perimeter3 + concavity3 + concave_points3 + fractal_dimension3	area1*: 1296.9868 | area2*: 193.2521 | texture3: 36.4042 | perimeter3: 114.4103 | concavity3: 1.0170 | concave_points3: 0.1630 | fractal_dimension3: 0.1393	0.9008264462809917	0.9699248120300752	1.870751258311067	0.875	0.972972972972973	1.847972972972973	0.9069767441860465	0.9523809523809523	1.859357696566999
texture1 + area2 + texture3 + concavity3	texture1: 36.2558 | area2: 42.9794 | texture3: 44.4426 | concavity3: 0.3487	0.9338842975206612	0.9172932330827067	1.8511775306033678	0.875	0.972972972972973	1.847972972972973	0.8604651162790697	0.8809523809523809	1.7414174972314507
texture1 + area2 + concavity3 + fractal_dimension3	texture1: 33.9234 | area2: 42.7791 | concavity3: 0.3500 | fractal_dimension3: 0.1283	0.9338842975206612	0.9172932330827067	1.8511775306033678	0.875	0.972972972972973	1.847972972972973	0.8604651162790697	0.8809523809523809	1.7414174972314507
texture1 + area2 + texture3 + compactness3 + concavity3 + fractal_dimension3	texture1: 37.5311 | area2: 43.0989 | texture3: 46.8512 | compactness3: 0.3723 | concavity3: 0.3499 | fractal_dimension3: 0.1205	0.9338842975206612	0.9172932330827067	1.8511775306033678	0.875	0.972972972972973	1.847972972972973	0.8837209302325582	0.8571428571428571	1.7408637873754151
texture1 + area2 + texture3 + smoothness3 + compactness3 + concavity3	texture1: 37.5255 | area2: 41.8686 | texture3: 44.1954 | smoothness3: 0.2077 | compactness3: 0.4136 | concavity3: 0.3643	0.9090909090909091	0.9097744360902256	1.8188653451811345	0.875	0.972972972972973	1.847972972972973	0.8604651162790697	0.8571428571428571	1.7176079734219267
area2 + texture3 + concavity3 + symmetry3*	area2: 42.9474 | texture3: 46.8108 | concavity3: 0.3503 | symmetry3*: 0.4880	0.9338842975206612	0.9172932330827067	1.8511775306033678	0.875	0.972972972972973	1.847972972972973	0.8604651162790697	0.8809523809523809	1.7414174972314507
area2 + concavity3 + symmetry3 + fractal_dimension3	area2: 42.9495 | concavity3: 0.3498 | symmetry3: 0.4752 | fractal_dimension3: 0.1260	0.9338842975206612	0.9172932330827067	1.8511775306033678	0.875	0.972972972972973	1.847972972972973	0.8604651162790697	0.8809523809523809	1.7414174972314507
area1* + area2 + texture3* + perimeter3 + compactness3 + concavity3 + concave_points3	area1*: 1486.4962 | area2: 56.0757 | texture3*: 41.4388 | perimeter3: 116.0215 | compactness3: 0.7273 | concavity3: 0.9904 | concave_points3: 0.1597	0.9008264462809917	0.9624060150375939	1.8632324613185856	0.875	0.972972972972973	1.847972972972973	0.9069767441860465	0.9761904761904762	1.8831672203765226
texture1 + area2 + smoothness3 + compactness3 + concavity3 + fractal_dimension3	texture1: 37.5311 | area2: 43.0989 | smoothness3: 0.2107 | compactness3: 0.3723 | concavity3: 0.3499 | fractal_dimension3: 0.1205	0.9338842975206612	0.9172932330827067	1.8511775306033678	0.875	0.972972972972973	1.847972972972973	0.8837209302325582	0.8571428571428571	1.7408637873754151
area2 + texture3 + smoothness3 + concavity3 + symmetry3	area2: 42.9678 | texture3: 46.4305 | smoothness3: 0.2109 | concavity3: 0.3489 | symmetry3: 0.4303	0.9338842975206612	0.9172932330827067	1.8511775306033678	0.875	0.972972972972973	1.847972972972973	0.8837209302325582	0.8809523809523809	1.764673311184939
area2 + texture3 + smoothness3 + concavity3	area2: 42.9983 | texture3: 46.4295 | smoothness3: 0.2026 | concavity3: 0.3494	0.9338842975206612	0.9172932330827067	1.8511775306033678	0.875	0.972972972972973	1.847972972972973	0.8604651162790697	0.8809523809523809	1.7414174972314507
texture1 + area2 + smoothness3 + concavity3	texture1: 37.2234 | area2: 43.0204 | smoothness3: 0.1891 | concavity3: 0.3489	0.9338842975206612	0.9172932330827067	1.8511775306033678	0.875	0.972972972972973	1.847972972972973	0.8604651162790697	0.8809523809523809	1.7414174972314507
area1 + area2 + texture3 + perimeter3 + smoothness3 + concavity3 + concave_points3 + fractal_dimension3	area1: 927.5709 | area2: 48.9277 | texture3: 33.0006 | perimeter3: 115.4127 | smoothness3: 0.1932 | concavity3: 1.0775 | concave_points3: 0.1790 | fractal_dimension3: 0.1373	0.9504132231404959	0.9624060150375939	1.91281923817809	0.8958333333333334	0.9459459459459459	1.8417792792792793	0.9069767441860465	0.8809523809523809	1.7879291251384273
area1 + area2 + texture3 + perimeter3 + compactness3 + concavity3 + concave_points3 + fractal_dimension3	area1: 927.5709 | area2: 48.9277 | texture3: 33.0006 | perimeter3: 115.4127 | compactness3: 0.7569 | concavity3: 1.0775 | concave_points3: 0.1790 | fractal_dimension3: 0.1373	0.9504132231404959	0.9624060150375939	1.91281923817809	0.8958333333333334	0.9459459459459459	1.8417792792792793	0.9069767441860465	0.8809523809523809	1.7879291251384273
area1 + area2 + texture3 + perimeter3 + concavity3 + concave_points3	area1: 1815.7478 | area2: 50.7333 | texture3: 32.5159 | perimeter3: 114.6056 | concavity3: 1.0931 | concave_points3: 0.1610	0.9586776859504132	0.9473684210526315	1.9060461070030448	0.8958333333333334	0.9459459459459459	1.8417792792792793	0.9302325581395349	0.9285714285714286	1.8588039867109636
area2 + texture3 + perimeter3 + concave_points3 + symmetry3 + fractal_dimension3	area2: 56.1275 | texture3: 33.5549 | perimeter3: 114.8468 | concave_points3: 0.1850 | symmetry3: 0.4167 | fractal_dimension3: 0.1333	0.9008264462809917	0.9624060150375939	1.8632324613185856	0.8958333333333334	0.9459459459459459	1.8417792792792793	0.9069767441860465	0.9285714285714286	1.8355481727574752
area1 + area2 + texture3 + perimeter3 + compactness3 + concavity3 + concave_points3 + symmetry3	area1: 927.5709 | area2: 48.9277 | texture3: 33.0006 | perimeter3: 115.4127 | compactness3: 0.7569 | concavity3: 1.0775 | concave_points3: 0.1790 | symmetry3: 0.5234	0.9504132231404959	0.9624060150375939	1.91281923817809	0.8958333333333334	0.9459459459459459	1.8417792792792793	0.9069767441860465	0.9047619047619048	1.8117386489479512
area2 + texture3 + concave_points3 + symmetry3 + fractal_dimension3	area2: 42.9858 | texture3: 33.8003 | concave_points3: 0.1506 | symmetry3: 0.3695 | fractal_dimension3: 0.1411	0.9421487603305785	0.9323308270676691	1.8744795873982476	0.8958333333333334	0.9459459459459459	1.8417792792792793	0.9534883720930233	0.8571428571428571	1.8106312292358804
area2 + texture3 + smoothness3 + compactness3 + concavity3 + fractal_dimension3	area2: 39.9715 | texture3: 47.7861 | smoothness3: 0.2054 | compactness3: 0.3386 | concavity3: 0.3842 | fractal_dimension3: 0.1253	0.9338842975206612	0.9172932330827067	1.8511775306033678	0.8958333333333334	0.9459459459459459	1.8417792792792793	0.8837209302325582	0.8571428571428571	1.7408637873754151
area1 + area2 + texture3 + perimeter3 + smoothness3 + compactness3 + concave_points3 + fractal_dimension3	area1: 927.5709 | area2: 48.9277 | texture3: 33.0006 | perimeter3: 115.4127 | smoothness3: 0.1932 | compactness3: 0.8065 | concave_points3: 0.1790 | fractal_dimension3: 0.1373	0.9504132231404959	0.9699248120300752	1.920338035170571	0.8958333333333334	0.9459459459459459	1.8417792792792793	0.9069767441860465	0.8809523809523809	1.7879291251384273
concave_points1 + area2 + texture3 + perimeter3 + concavity3 + concave_points3	concave_points1: 0.1428 | area2: 50.7333 | texture3: 32.5159 | perimeter3: 114.6056 | concavity3: 1.0931 | concave_points3: 0.1610	0.9586776859504132	0.9473684210526315	1.9060461070030448	0.8958333333333334	0.9459459459459459	1.8417792792792793	0.9302325581395349	0.9285714285714286	1.8588039867109636
area1 + area2 + texture3 + perimeter3 + smoothness3 + concavity3 + concave_points3 + symmetry3	area1: 927.5709 | area2: 48.9277 | texture3: 33.0006 | perimeter3: 115.4127 | smoothness3: 0.1932 | concavity3: 1.0775 | concave_points3: 0.1790 | symmetry3: 0.5234	0.9504132231404959	0.9624060150375939	1.91281923817809	0.8958333333333334	0.9459459459459459	1.8417792792792793	0.9069767441860465	0.9047619047619048	1.8117386489479512
area1 + concave_points1* + area2 + texture3 + perimeter3 + compactness3 + concavity3 + concave_points3 + fractal_dimension3	area1: 1930.4370 | concave_points1*: 0.1419 | area2: 69.5356 | texture3: 33.4430 | perimeter3: 115.9055 | compactness3: 0.8324 | concavity3: 1.0445 | concave_points3: 0.1627 | fractal_dimension3: 0.1405	0.9173553719008265	0.9548872180451128	1.8722425899459392	0.8958333333333334	0.9459459459459459	1.8417792792792793	0.9069767441860465	0.9285714285714286	1.8355481727574752
area1 + concave_points1 + area2 + texture3 + perimeter3 + concave_points3	area1: 1360.5648 | concave_points1: 0.0787 | area2: 49.5532 | texture3: 32.6158 | perimeter3: 115.0704 | concave_points3: 0.1776	0.9504132231404959	0.9624060150375939	1.91281923817809	0.8958333333333334	0.9459459459459459	1.8417792792792793	0.9302325581395349	0.8809523809523809	1.8111849390919157
area1 + concave_points1* + area2* + texture3 + perimeter3 + concave_points3 + symmetry3*	area1: 1248.8565 | concave_points1*: 0.1288 | area2*: 268.4604 | texture3: 33.2269 | perimeter3: 114.6026 | concave_points3: 0.1763 | symmetry3*: 0.4451	0.9173553719008265	0.9699248120300752	1.8872801839309017	0.8958333333333334	0.9459459459459459	1.8417792792792793	0.9069767441860465	0.9761904761904762	1.8831672203765226
area1 + area2 + texture3 + perimeter3 + smoothness3 + compactness3 + concave_points3 + symmetry3	area1: 927.5709 | area2: 48.9277 | texture3: 33.0006 | perimeter3: 115.4127 | smoothness3: 0.1932 | compactness3: 0.8065 | concave_points3: 0.1790 | symmetry3: 0.5234	0.9504132231404959	0.9699248120300752	1.920338035170571	0.8958333333333334	0.9459459459459459	1.8417792792792793	0.9069767441860465	0.9047619047619048	1.8117386489479512
area2 + texture3* + compactness3	area2: 37.1246 | texture3*: 42.3385 | compactness3: 0.3756	0.8842975206611571	0.924812030075188	1.809109550736345	0.9166666666666666	0.918918918918919	1.8355855855855856	0.8837209302325582	0.8571428571428571	1.7408637873754151
area2 + texture3 + smoothness3 + compactness3 + symmetry3 + fractal_dimension3	area2: 34.9496 | texture3: 46.6170 | smoothness3: 0.1762 | compactness3: 0.3759 | symmetry3: 0.4221 | fractal_dimension3: 0.1220	0.9256198347107438	0.9172932330827067	1.8429130677934507	0.9166666666666666	0.918918918918919	1.8355855855855856	0.9302325581395349	0.8571428571428571	1.787375415282392
area2 + texture3* + compactness3 + symmetry3* + fractal_dimension3	area2: 36.8945 | texture3*: 43.3642 | compactness3: 0.3816 | symmetry3*: 0.4643 | fractal_dimension3: 0.1271	0.8842975206611571	0.924812030075188	1.809109550736345	0.9166666666666666	0.918918918918919	1.8355855855855856	0.9069767441860465	0.8571428571428571	1.7641196013289036
texture1 + area2 + texture3 + smoothness3 + compactness3 + concavity3 + fractal_dimension3	texture1: 35.3205 | area2: 35.0158 | texture3: 45.7119 | smoothness3: 0.1824 | compactness3: 0.3755 | concavity3: 1.0165 | fractal_dimension3: 0.1429	0.9256198347107438	0.9172932330827067	1.8429130677934507	0.9166666666666666	0.918918918918919	1.8355855855855856	0.9069767441860465	0.8571428571428571	1.7641196013289036
texture1* + area2 + compactness3	texture1*: 33.4513 | area2: 37.5473 | compactness3: 0.3762	0.8842975206611571	0.9172932330827067	1.8015907537438638	0.9166666666666666	0.918918918918919	1.8355855855855856	0.8837209302325582	0.8571428571428571	1.7408637873754151
area2 + texture3* + compactness3 + symmetry3	area2: 37.1004 | texture3*: 42.0963 | compactness3: 0.3764 | symmetry3: 0.4455	0.8842975206611571	0.924812030075188	1.809109550736345	0.9166666666666666	0.918918918918919	1.8355855855855856	0.9069767441860465	0.8571428571428571	1.7641196013289036
texture1* + area2 + smoothness3 + compactness3 + fractal_dimension3	texture1*: 35.7465 | area2: 38.0254 | smoothness3: 0.1875 | compactness3: 0.3813 | fractal_dimension3: 0.1288	0.8925619834710744	0.9323308270676691	1.8248928105387434	0.9166666666666666	0.918918918918919	1.8355855855855856	0.8837209302325582	0.8571428571428571	1.7408637873754151
texture1 + area2 + texture3* + compactness3 + fractal_dimension3	texture1: 35.5318 | area2: 37.1649 | texture3*: 39.4373 | compactness3: 0.3800 | fractal_dimension3: 0.1306	0.8842975206611571	0.9172932330827067	1.8015907537438638	0.9166666666666666	0.918918918918919	1.8355855855855856	0.8837209302325582	0.8333333333333334	1.7170542635658914
area1 + concave_points1 + texture3 + perimeter3 + smoothness3 + compactness3 + concavity3 + concave_points3 + fractal_dimension3	area1: 2165.3246 | concave_points1: 0.1398 | texture3: 45.8236 | perimeter3: 109.6557 | smoothness3: 0.1755 | compactness3: 0.6575 | concavity3: 1.1478 | concave_points3: 0.1799 | fractal_dimension3: 0.1375	0.9421487603305785	0.9548872180451128	1.8970359783756914	0.9375	0.8918918918918919	1.8293918918918919	0.9302325581395349	0.9761904761904762	1.906423034330011
texture3 + perimeter3 + compactness3 + concavity3 + concave_points3 + fractal_dimension3	texture3: 38.4596 | perimeter3: 111.7221 | compactness3: 0.6954 | concavity3: 0.9749 | concave_points3: 0.1627 | fractal_dimension3: 0.1364	0.9173553719008265	0.9548872180451128	1.8722425899459392	0.9375	0.8918918918918919	1.8293918918918919	0.9069767441860465	0.9523809523809523	1.859357696566999
area2 + texture3 + perimeter3 + compactness3 + concavity3 + concave_points3 + fractal_dimension3	area2: 53.9321 | texture3: 46.4145 | perimeter3: 109.7447 | compactness3: 0.7138 | concavity3: 1.0396 | concave_points3: 0.1603 | fractal_dimension3: 0.1403	0.9504132231404959	0.9473684210526315	1.8977816441931274	0.9375	0.8918918918918919	1.8293918918918919	0.9069767441860465	0.9523809523809523	1.859357696566999
texture1 + area1 + concave_points1 + area2 + perimeter3 + smoothness3 + concave_points3 + symmetry3 + fractal_dimension3	texture1: 37.2493 | area1: 1589.5371 | concave_points1: 0.1551 | area2: 64.1871 | perimeter3: 109.8031 | smoothness3: 0.1740 | concave_points3: 0.2142 | symmetry3: 0.4527 | fractal_dimension3: 0.1356	0.9504132231404959	0.9624060150375939	1.91281923817809	0.9375	0.8918918918918919	1.8293918918918919	0.9069767441860465	0.9523809523809523	1.859357696566999
texture1 + area2 + perimeter3 + smoothness3 + concavity3 + concave_points3 + symmetry3 + fractal_dimension3	texture1: 37.0747 | area2: 97.8350 | perimeter3: 110.0622 | smoothness3: 0.1761 | concavity3: 1.0082 | concave_points3: 0.2251 | symmetry3: 0.4958 | fractal_dimension3: 0.1368	0.9504132231404959	0.9548872180451128	1.9053004411856087	0.9375	0.8918918918918919	1.8293918918918919	0.9069767441860465	0.9761904761904762	1.8831672203765226
texture1 + area1 + concave_points1 + area2 + perimeter3 + smoothness3 + concave_points3 + fractal_dimension3	texture1: 38.3989 | area1: 751.2675 | concave_points1: 0.1856 | area2: 85.8681 | perimeter3: 109.5069 | smoothness3: 0.1763 | concave_points3: 0.1776 | fractal_dimension3: 0.1334	0.9504132231404959	0.9624060150375939	1.91281923817809	0.9375	0.8918918918918919	1.8293918918918919	0.9302325581395349	0.9761904761904762	1.906423034330011
area1* + texture3* + perimeter3 + smoothness3 + compactness3 + concavity3 + concave_points3 + symmetry3 + fractal_dimension3	area1*: 1507.4262 | texture3*: 39.0670 | perimeter3: 111.5332 | smoothness3: 0.1770 | compactness3: 0.6965 | concavity3: 1.1617 | concave_points3: 0.2212 | symmetry3: 0.5323 | fractal_dimension3: 0.1348	0.9173553719008265	0.9624060150375939	1.8797613869384204	0.9375	0.8918918918918919	1.8293918918918919	0.9069767441860465	0.9523809523809523	1.859357696566999
area1* + area2 + texture3 + perimeter3 + smoothness3 + concave_points3 + symmetry3	area1*: 1554.2994 | area2: 97.7352 | texture3: 45.9524 | perimeter3: 109.6929 | smoothness3: 0.1747 | concave_points3: 0.2023 | symmetry3: 0.4661	0.9504132231404959	0.9624060150375939	1.91281923817809	0.9375	0.8918918918918919	1.8293918918918919	0.9302325581395349	1.0	1.9302325581395348
area2 + texture3* + perimeter3 + compactness3 + concavity3 + concave_points3 + symmetry3*	area2: 108.3729 | texture3*: 39.2576 | perimeter3: 111.6134 | compactness3: 0.7553 | concavity3: 0.9694 | concave_points3: 0.1665 | symmetry3*: 0.4279	0.9090909090909091	0.9548872180451128	1.8639781271360218	0.9375	0.8918918918918919	1.8293918918918919	0.9069767441860465	0.9761904761904762	1.8831672203765226
area1 + concave_points1 + area2 + texture3 + perimeter3 + smoothness3 + concavity3 + concave_points3	area1: 1981.8632 | concave_points1: 0.1212 | area2: 79.9502 | texture3: 48.2566 | perimeter3: 109.9155 | smoothness3: 0.1783 | concavity3: 0.8391 | concave_points3: 0.1740	0.9504132231404959	0.9548872180451128	1.9053004411856087	0.9375	0.8918918918918919	1.8293918918918919	0.9302325581395349	1.0	1.9302325581395348
area1 + area2 + perimeter3 + smoothness3 + concave_points3	area1: 1765.9210 | area2: 59.9000 | perimeter3: 110.3588 | smoothness3: 0.1763 | concave_points3: 0.1764	0.9338842975206612	0.9624060150375939	1.896290312558255	0.9375	0.8918918918918919	1.8293918918918919	0.9302325581395349	0.9761904761904762	1.906423034330011
concave_points1 + area2 + texture3 + perimeter3 + smoothness3 + concavity3 + concave_points3 + symmetry3 + fractal_dimension3	concave_points1: 0.1050 | area2: 62.0077 | texture3: 46.4319 | perimeter3: 109.3554 | smoothness3: 0.1763 | concavity3: 0.8383 | concave_points3: 0.2073 | symmetry3: 0.3850 | fractal_dimension3: 0.1333	0.9504132231404959	0.9473684210526315	1.8977816441931274	0.9375	0.8918918918918919	1.8293918918918919	0.9534883720930233	0.9285714285714286	1.882059800664452
concave_points1* + texture3* + perimeter3 + concavity3 + concave_points3 + fractal_dimension3	concave_points1*: 0.1373 | texture3*: 38.7315 | perimeter3: 111.1247 | concavity3: 1.0868 | concave_points3: 0.1719 | fractal_dimension3: 0.1386	0.9090909090909091	0.9548872180451128	1.8639781271360218	0.9375	0.8918918918918919	1.8293918918918919	0.9069767441860465	0.9523809523809523	1.859357696566999
concave_points1 + area2 + texture3 + perimeter3 + smoothness3 + concave_points3 + symmetry3 + fractal_dimension3	concave_points1: 0.1582 | area2: 65.9362 | texture3: 47.1454 | perimeter3: 109.7138 | smoothness3: 0.1896 | concave_points3: 0.1977 | symmetry3: 0.4766 | fractal_dimension3: 0.1202	0.9504132231404959	0.9548872180451128	1.9053004411856087	0.9375	0.8918918918918919	1.8293918918918919	0.9069767441860465	0.9285714285714286	1.8355481727574752
concave_points1* + perimeter3 + smoothness3 + concave_points3	concave_points1*: 0.1291 | perimeter3: 109.7365 | smoothness3: 0.1781 | concave_points3: 0.1633	0.9504132231404959	0.9473684210526315	1.8977816441931274	0.9375	0.8918918918918919	1.8293918918918919	0.9302325581395349	1.0	1.9302325581395348
texture3* + perimeter3 + smoothness3 + concave_points3 + symmetry3 + fractal_dimension3	texture3*: 37.3141 | perimeter3: 111.3256 | smoothness3: 0.1855 | concave_points3: 0.1947 | symmetry3: 0.4714 | fractal_dimension3: 0.1352	0.9090909090909091	0.9624060150375939	1.871496924128503	0.9375	0.8918918918918919	1.8293918918918919	0.9069767441860465	0.9523809523809523	1.859357696566999
perimeter3 + compactness3 + concavity3	perimeter3: 110.6666 | compactness3: 0.3984 | concavity3: 0.9857	0.9173553719008265	0.9323308270676691	1.8496861989684956	0.9375	0.8918918918918919	1.8293918918918919	0.9069767441860465	0.9523809523809523	1.859357696566999
area1 + concave_points1 + area2 + texture3 + perimeter3 + smoothness3 + concave_points3 + symmetry3 + fractal_dimension3	area1: 2131.2570 | concave_points1: 0.1099 | area2: 72.8558 | texture3: 45.9661 | perimeter3: 109.8557 | smoothness3: 0.1743 | concave_points3: 0.2080 | symmetry3: 0.5450 | fractal_dimension3: 0.1416	0.9504132231404959	0.9624060150375939	1.91281923817809	0.9375	0.8918918918918919	1.8293918918918919	0.9069767441860465	0.9523809523809523	1.859357696566999
texture1 + area1 + area2 + perimeter3 + smoothness3 + concavity3 + concave_points3 + symmetry3 + fractal_dimension3	texture1: 37.0182 | area1: 1011.2080 | area2: 58.3681 | perimeter3: 109.7858 | smoothness3: 0.1784 | concavity3: 1.0471 | concave_points3: 0.1639 | symmetry3: 0.4378 | fractal_dimension3: 0.1356	0.9586776859504132	0.9473684210526315	1.9060461070030448	0.9375	0.8918918918918919	1.8293918918918919	0.9302325581395349	0.9523809523809523	1.8826135105204873
area2 + texture3 + perimeter3 + concavity3 + concave_points3 + fractal_dimension3	area2: 53.2799 | texture3: 33.7876 | perimeter3: 113.0969 | concavity3: 0.8908 | concave_points3: 0.1824 | fractal_dimension3: 0.1364	0.9256198347107438	0.9473684210526315	1.8729882557633752	0.9375	0.8918918918918919	1.8293918918918919	0.9069767441860465	0.9047619047619048	1.8117386489479512
area1* + concave_points1 + area2 + perimeter3 + smoothness3 + concave_points3 + symmetry3 + fractal_dimension3	area1*: 1424.6228 | concave_points1: 0.1043 | area2: 60.5049 | perimeter3: 109.7577 | smoothness3: 0.1776 | concave_points3: 0.1873 | symmetry3: 0.4846 | fractal_dimension3: 0.1381	0.9504132231404959	0.9624060150375939	1.91281923817809	0.9375	0.8918918918918919	1.8293918918918919	0.9302325581395349	0.9523809523809523	1.8826135105204873
area1 + concave_points1 + area2 + perimeter3 + smoothness3 + concave_points3	area1: 1343.2136 | concave_points1: 0.1302 | area2: 79.8334 | perimeter3: 109.6926 | smoothness3: 0.1762 | concave_points3: 0.1768	0.9504132231404959	0.9624060150375939	1.91281923817809	0.9375	0.8918918918918919	1.8293918918918919	0.9302325581395349	1.0	1.9302325581395348
area1 + perimeter3 + compactness3 + concavity3	area1: 696.9721 | perimeter3: 112.0688 | compactness3: 0.3852 | concavity3: 1.0110	0.9338842975206612	0.9323308270676691	1.8662151245883303	0.9375	0.8918918918918919	1.8293918918918919	0.9534883720930233	0.9523809523809523	1.9058693244739757
texture1 + concave_points1 + area2 + texture3 + perimeter3 + smoothness3 + concave_points3 + symmetry3 + fractal_dimension3	texture1: 34.8477 | concave_points1: 0.1099 | area2: 72.8558 | texture3: 45.9661 | perimeter3: 109.8557 | smoothness3: 0.1743 | concave_points3: 0.2080 | symmetry3: 0.5450 | fractal_dimension3: 0.1416	0.9504132231404959	0.9624060150375939	1.91281923817809	0.9375	0.8918918918918919	1.8293918918918919	0.9069767441860465	0.9523809523809523	1.859357696566999
area2 + perimeter3 + smoothness3 + concave_points3 + symmetry3	area2: 73.6228 | perimeter3: 109.7867 | smoothness3: 0.1757 | concave_points3: 0.1898 | symmetry3: 0.4492	0.9504132231404959	0.9624060150375939	1.91281923817809	0.9375	0.8918918918918919	1.8293918918918919	0.9302325581395349	0.9761904761904762	1.906423034330011
area2 + compactness3 + fractal_dimension3	area2: 38.1989 | compactness3: 0.3592 | fractal_dimension3: 0.1341	0.8842975206611571	0.9172932330827067	1.8015907537438638	0.9375	0.8918918918918919	1.8293918918918919	0.8837209302325582	0.8571428571428571	1.7408637873754151
concave_points1* + area2 + texture3 + perimeter3 + smoothness3 + concave_points3 + symmetry3	concave_points1*: 0.1205 | area2: 97.7352 | texture3: 45.9524 | perimeter3: 109.6929 | smoothness3: 0.1747 | concave_points3: 0.2023 | symmetry3: 0.4661	0.9504132231404959	0.9624060150375939	1.91281923817809	0.9375	0.8918918918918919	1.8293918918918919	0.9302325581395349	1.0	1.9302325581395348
concave_points1* + texture3* + perimeter3 + smoothness3 + compactness3 + concave_points3 + symmetry3	concave_points1*: 0.1360 | texture3*: 38.0489 | perimeter3: 110.8592 | smoothness3: 0.1841 | compactness3: 0.7432 | concave_points3: 0.1910 | symmetry3: 0.4546	0.9090909090909091	0.9624060150375939	1.871496924128503	0.9375	0.8918918918918919	1.8293918918918919	0.9069767441860465	0.9761904761904762	1.8831672203765226
texture1 + area1 + area2 + texture3 + perimeter3 + smoothness3 + concave_points3 + symmetry3 + fractal_dimension3	texture1: 34.8477 | area1: 1429.6346 | area2: 72.8558 | texture3: 45.9661 | perimeter3: 109.8557 | smoothness3: 0.1743 | concave_points3: 0.2080 | symmetry3: 0.5450 | fractal_dimension3: 0.1416	0.9504132231404959	0.9624060150375939	1.91281923817809	0.9375	0.8918918918918919	1.8293918918918919	0.9069767441860465	0.9523809523809523	1.859357696566999
concave_points1 + area2 + perimeter3 + smoothness3 + concave_points3 + symmetry3	concave_points1: 0.1811 | area2: 43.9711 | perimeter3: 109.9201 | smoothness3: 0.1768 | concave_points3: 0.1968 | symmetry3: 0.4900	0.9586776859504132	0.9548872180451128	1.913564903995526	0.9375	0.8918918918918919	1.8293918918918919	0.9302325581395349	0.9285714285714286	1.8588039867109636
area1* + texture3* + perimeter3 + smoothness3 + compactness3 + concavity3 + concave_points3	area1*: 1598.6598 | texture3*: 39.1911 | perimeter3: 110.6734 | smoothness3: 0.2040 | compactness3: 0.7365 | concavity3: 1.0511 | concave_points3: 0.1681	0.9090909090909091	0.9473684210526315	1.8564593301435406	0.9375	0.8918918918918919	1.8293918918918919	0.9069767441860465	0.9761904761904762	1.8831672203765226
area2 + texture3 + perimeter3 + smoothness3 + concave_points3 + symmetry3	area2: 73.3764 | texture3: 47.3313 | perimeter3: 109.8893 | smoothness3: 0.1767 | concave_points3: 0.2016 | symmetry3: 0.4545	0.9504132231404959	0.9624060150375939	1.91281923817809	0.9375	0.8918918918918919	1.8293918918918919	0.9302325581395349	0.9761904761904762	1.906423034330011
texture3 + perimeter3 + smoothness3 + compactness3 + concavity3 + concave_points3	texture3: 41.9318 | perimeter3: 110.0186 | smoothness3: 0.1839 | compactness3: 0.7133 | concavity3: 0.8263 | concave_points3: 0.1602	0.9504132231404959	0.9473684210526315	1.8977816441931274	0.9375	0.8918918918918919	1.8293918918918919	0.9069767441860465	1.0	1.9069767441860463
texture1 + area2 + perimeter3 + smoothness3 + compactness3 + concave_points3 + symmetry3 + fractal_dimension3	texture1: 37.0747 | area2: 97.8350 | perimeter3: 110.0622 | smoothness3: 0.1761 | compactness3: 0.7564 | concave_points3: 0.2251 | symmetry3: 0.4958 | fractal_dimension3: 0.1368	0.9504132231404959	0.9624060150375939	1.91281923817809	0.9375	0.8918918918918919	1.8293918918918919	0.9069767441860465	0.9761904761904762	1.8831672203765226
area1 + texture3 + perimeter3 + smoothness3 + compactness3 + concave_points3 + symmetry3	area1: 694.9432 | texture3: 41.8257 | perimeter3: 109.7751 | smoothness3: 0.1764 | compactness3: 0.7763 | concave_points3: 0.2094 | symmetry3: 0.5261	0.9504132231404959	0.9548872180451128	1.9053004411856087	0.9375	0.8918918918918919	1.8293918918918919	0.9302325581395349	1.0	1.9302325581395348
area1 + concave_points1 + perimeter3 + smoothness3 + compactness3 + concave_points3 + symmetry3	area1: 694.9432 | concave_points1: 0.1557 | perimeter3: 109.7751 | smoothness3: 0.1764 | compactness3: 0.7763 | concave_points3: 0.2094 | symmetry3: 0.5261	0.9504132231404959	0.9548872180451128	1.9053004411856087	0.9375	0.8918918918918919	1.8293918918918919	0.9302325581395349	1.0	1.9302325581395348
concave_points1 + area2 + perimeter3 + smoothness3 + concave_points3	concave_points1: 0.1386 | area2: 59.9000 | perimeter3: 110.3588 | smoothness3: 0.1763 | concave_points3: 0.1764	0.9338842975206612	0.9624060150375939	1.896290312558255	0.9375	0.8918918918918919	1.8293918918918919	0.9302325581395349	0.9761904761904762	1.906423034330011
area1* + area2 + perimeter3 + smoothness3 + concave_points3 + symmetry3	area1*: 1777.7068 | area2: 44.7439 | perimeter3: 109.9672 | smoothness3: 0.1756 | concave_points3: 0.1966 | symmetry3: 0.4756	0.9586776859504132	0.9548872180451128	1.913564903995526	0.9375	0.8918918918918919	1.8293918918918919	0.9302325581395349	0.9285714285714286	1.8588039867109636
area1 + concave_points1* + texture3 + perimeter3 + smoothness3 + concavity3 + concave_points3	area1: 1481.5231 | concave_points1*: 0.1415 | texture3: 38.5800 | perimeter3: 111.3112 | smoothness3: 0.1803 | concavity3: 0.9050 | concave_points3: 0.1774	0.9008264462809917	0.9548872180451128	1.8557136643261045	0.9375	0.8918918918918919	1.8293918918918919	0.9069767441860465	0.9761904761904762	1.8831672203765226
area2 + perimeter3 + smoothness3 + concave_points3	area2: 68.7367 | perimeter3: 110.5604 | smoothness3: 0.1759 | concave_points3: 0.1769	0.9338842975206612	0.9699248120300752	1.9038091095507363	0.9375	0.8918918918918919	1.8293918918918919	0.9302325581395349	0.9761904761904762	1.906423034330011
texture1 + area1 + area2 + texture3 + perimeter3 + smoothness3 + concavity3 + concave_points3 + symmetry3 + fractal_dimension3	texture1: 31.7324 | area1: 958.3723 | area2: 74.0776 | texture3: 45.5718 | perimeter3: 109.9813 | smoothness3: 0.1744 | concavity3: 0.8401 | concave_points3: 0.2019 | symmetry3: 0.4869 | fractal_dimension3: 0.1303	0.9504132231404959	0.9473684210526315	1.8977816441931274	0.9375	0.8918918918918919	1.8293918918918919	0.9302325581395349	0.9523809523809523	1.8826135105204873
texture1 + area1 + area2 + texture3 + perimeter3 + smoothness3 + compactness3 + concave_points3 + symmetry3 + fractal_dimension3	texture1: 31.7324 | area1: 958.3723 | area2: 74.0776 | texture3: 45.5718 | perimeter3: 109.9813 | smoothness3: 0.1744 | compactness3: 0.6348 | concave_points3: 0.2019 | symmetry3: 0.4869 | fractal_dimension3: 0.1303	0.9504132231404959	0.9548872180451128	1.9053004411856087	0.9375	0.8918918918918919	1.8293918918918919	0.9302325581395349	0.9523809523809523	1.8826135105204873
texture1 + area1 + concave_points1* + area2 + smoothness3 + compactness3 + concavity3	texture1: 37.4618 | area1: 962.0549 | concave_points1*: 0.1057 | area2: 40.3507 | smoothness3: 0.1749 | compactness3: 0.3918 | concavity3: 1.0061	0.9090909090909091	0.9398496240601504	1.8489405331510596	0.8541666666666666	0.972972972972973	1.8271396396396398	0.8837209302325582	0.8809523809523809	1.764673311184939
area2 + texture3 + smoothness3 + concavity3 + symmetry3 + fractal_dimension3	area2: 43.6156 | texture3: 43.9649 | smoothness3: 0.1785 | concavity3: 0.3494 | symmetry3: 0.5113 | fractal_dimension3: 0.1337	0.9256198347107438	0.9172932330827067	1.8429130677934507	0.8541666666666666	0.972972972972973	1.8271396396396398	0.8837209302325582	0.8809523809523809	1.764673311184939
area2 + texture3 + compactness3* + concavity3 + fractal_dimension3	area2: 41.6739 | texture3: 46.4745 | compactness3*: 0.5094 | concavity3: 0.3664 | fractal_dimension3: 0.1235	0.9090909090909091	0.9097744360902256	1.8188653451811345	0.8541666666666666	0.972972972972973	1.8271396396396398	0.8604651162790697	0.8809523809523809	1.7414174972314507
concave_points1* + area2 + texture3* + perimeter3 + compactness3 + concavity3 + concave_points3	concave_points1*: 0.1240 | area2: 46.7176 | texture3*: 42.9497 | perimeter3: 116.1344 | compactness3: 0.6576 | concavity3: 0.9520 | concave_points3: 0.1682	0.9008264462809917	0.9624060150375939	1.8632324613185856	0.8541666666666666	0.972972972972973	1.8271396396396398	0.9069767441860465	0.9285714285714286	1.8355481727574752
texture1 + area2 + smoothness3 + concavity3 + fractal_dimension3	texture1: 39.2254 | area2: 43.5430 | smoothness3: 0.1804 | concavity3: 0.3488 | fractal_dimension3: 0.1281	0.9256198347107438	0.9172932330827067	1.8429130677934507	0.8541666666666666	0.972972972972973	1.8271396396396398	0.8604651162790697	0.8809523809523809	1.7414174972314507
area2 + smoothness3 + compactness3 + symmetry3 + fractal_dimension3	area2: 40.9333 | smoothness3: 0.1791 | compactness3: 0.3634 | symmetry3: 0.4696 | fractal_dimension3: 0.1262	0.8842975206611571	0.9323308270676691	1.8166283477288263	0.8541666666666666	0.972972972972973	1.8271396396396398	0.8837209302325582	0.8809523809523809	1.764673311184939
area2* + perimeter3 + smoothness3 + concavity3 + concave_points3 + symmetry3 + fractal_dimension3	area2*: 280.9770 | perimeter3: 109.5216 | smoothness3: 0.1776 | concavity3: 0.9608 | concave_points3: 0.2127 | symmetry3: 0.3645 | fractal_dimension3: 0.1312	0.9421487603305785	0.9548872180451128	1.8970359783756914	0.9583333333333334	0.8648648648648649	1.8231981981981984	0.9302325581395349	0.9523809523809523	1.8826135105204873
concave_points1 + perimeter3 + smoothness3 + compactness3 + concave_points3 + symmetry3 + fractal_dimension3	concave_points1: 0.1760 | perimeter3: 109.6221 | smoothness3: 0.1738 | compactness3: 0.6569 | concave_points3: 0.1793 | symmetry3: 0.3605 | fractal_dimension3: 0.1324	0.9504132231404959	0.9548872180451128	1.9053004411856087	0.9583333333333334	0.8648648648648649	1.8231981981981984	0.9302325581395349	0.9523809523809523	1.8826135105204873
area1 + concave_points1 + texture3 + perimeter3 + smoothness3 + concave_points3 + symmetry3 + fractal_dimension3	area1: 719.4099 | concave_points1: 0.1689 | texture3: 43.2607 | perimeter3: 110.0273 | smoothness3: 0.1740 | concave_points3: 0.2180 | symmetry3: 0.3625 | fractal_dimension3: 0.1394	0.9504132231404959	0.9548872180451128	1.9053004411856087	0.9583333333333334	0.8648648648648649	1.8231981981981984	0.9534883720930233	0.9523809523809523	1.9058693244739757
concave_points1 + perimeter3 + smoothness3 + concavity3 + concave_points3 + symmetry3 + fractal_dimension3	concave_points1: 0.1760 | perimeter3: 109.6221 | smoothness3: 0.1738 | concavity3: 0.8707 | concave_points3: 0.1793 | symmetry3: 0.3605 | fractal_dimension3: 0.1324	0.9504132231404959	0.9548872180451128	1.9053004411856087	0.9583333333333334	0.8648648648648649	1.8231981981981984	0.9302325581395349	0.9523809523809523	1.8826135105204873
concave_points1* + perimeter3 + smoothness3 + compactness3 + concave_points3 + symmetry3	concave_points1*: 0.1493 | perimeter3: 109.7339 | smoothness3: 0.1747 | compactness3: 0.6716 | concave_points3: 0.2050 | symmetry3: 0.3618	0.9504132231404959	0.9548872180451128	1.9053004411856087	0.9583333333333334	0.8648648648648649	1.8231981981981984	0.9302325581395349	0.9761904761904762	1.906423034330011
texture3 + perimeter3 + smoothness3 + concave_points3 + symmetry3	texture3: 46.0230 | perimeter3: 109.8933 | smoothness3: 0.1784 | concave_points3: 0.1928 | symmetry3: 0.3619	0.9504132231404959	0.9548872180451128	1.9053004411856087	0.9583333333333334	0.8648648648648649	1.8231981981981984	0.9302325581395349	0.9761904761904762	1.906423034330011
texture3 + perimeter3 + smoothness3 + concavity3 + concave_points3 + symmetry3	texture3: 48.8364 | perimeter3: 109.9615 | smoothness3: 0.1754 | concavity3: 0.9219 | concave_points3: 0.2200 | symmetry3: 0.3625	0.9504132231404959	0.9548872180451128	1.9053004411856087	0.9583333333333334	0.8648648648648649	1.8231981981981984	0.9302325581395349	0.9761904761904762	1.906423034330011
texture3 + perimeter3 + smoothness3 + concavity3 + concave_points3 + symmetry3 + fractal_dimension3	texture3: 45.2602 | perimeter3: 109.6221 | smoothness3: 0.1738 | concavity3: 0.8707 | concave_points3: 0.1793 | symmetry3: 0.3605 | fractal_dimension3: 0.1324	0.9504132231404959	0.9548872180451128	1.9053004411856087	0.9583333333333334	0.8648648648648649	1.8231981981981984	0.9302325581395349	0.9523809523809523	1.8826135105204873
area1 + perimeter3 + smoothness3 + concavity3 + concave_points3 + symmetry3 + fractal_dimension3	area1: 2203.7137 | perimeter3: 109.6221 | smoothness3: 0.1738 | concavity3: 0.8707 | concave_points3: 0.1793 | symmetry3: 0.3605 | fractal_dimension3: 0.1324	0.9504132231404959	0.9548872180451128	1.9053004411856087	0.9583333333333334	0.8648648648648649	1.8231981981981984	0.9302325581395349	0.9523809523809523	1.8826135105204873
area1 + perimeter3 + smoothness3 + compactness3 + concave_points3 + symmetry3 + fractal_dimension3	area1: 2203.7137 | perimeter3: 109.6221 | smoothness3: 0.1738 | compactness3: 0.6569 | concave_points3: 0.1793 | symmetry3: 0.3605 | fractal_dimension3: 0.1324	0.9504132231404959	0.9548872180451128	1.9053004411856087	0.9583333333333334	0.8648648648648649	1.8231981981981984	0.9302325581395349	0.9523809523809523	1.8826135105204873
texture3 + perimeter3 + smoothness3 + compactness3 + concave_points3 + symmetry3 + fractal_dimension3	texture3: 45.2602 | perimeter3: 109.6221 | smoothness3: 0.1738 | compactness3: 0.6569 | concave_points3: 0.1793 | symmetry3: 0.3605 | fractal_dimension3: 0.1324	0.9504132231404959	0.9548872180451128	1.9053004411856087	0.9583333333333334	0.8648648648648649	1.8231981981981984	0.9302325581395349	0.9523809523809523	1.8826135105204873
texture3 + perimeter3 + smoothness3 + compactness3 + concave_points3 + symmetry3	texture3: 48.8364 | perimeter3: 109.9615 | smoothness3: 0.1754 | compactness3: 0.6940 | concave_points3: 0.2200 | symmetry3: 0.3625	0.9504132231404959	0.9548872180451128	1.9053004411856087	0.9583333333333334	0.8648648648648649	1.8231981981981984	0.9302325581395349	0.9761904761904762	1.906423034330011
texture1 + perimeter3 + smoothness3 + compactness3 + concave_points3 + symmetry3 + fractal_dimension3	texture1: 35.7210 | perimeter3: 109.6221 | smoothness3: 0.1738 | compactness3: 0.6569 | concave_points3: 0.1793 | symmetry3: 0.3605 | fractal_dimension3: 0.1324	0.9504132231404959	0.9548872180451128	1.9053004411856087	0.9583333333333334	0.8648648648648649	1.8231981981981984	0.9302325581395349	0.9523809523809523	1.8826135105204873
area1* + perimeter3 + smoothness3 + concavity3 + concave_points3 + symmetry3	area1*: 1891.7674 | perimeter3: 109.7339 | smoothness3: 0.1747 | concavity3: 0.8910 | concave_points3: 0.2050 | symmetry3: 0.3618	0.9504132231404959	0.9548872180451128	1.9053004411856087	0.9583333333333334	0.8648648648648649	1.8231981981981984	0.9302325581395349	0.9761904761904762	1.906423034330011
texture1 + perimeter3 + smoothness3 + concavity3 + concave_points3 + symmetry3 + fractal_dimension3	texture1: 35.7210 | perimeter3: 109.6221 | smoothness3: 0.1738 | concavity3: 0.8707 | concave_points3: 0.1793 | symmetry3: 0.3605 | fractal_dimension3: 0.1324	0.9504132231404959	0.9548872180451128	1.9053004411856087	0.9583333333333334	0.8648648648648649	1.8231981981981984	0.9302325581395349	0.9523809523809523	1.8826135105204873
concave_points1* + perimeter3 + smoothness3 + concavity3 + concave_points3 + symmetry3	concave_points1*: 0.1493 | perimeter3: 109.7339 | smoothness3: 0.1747 | concavity3: 0.8910 | concave_points3: 0.2050 | symmetry3: 0.3618	0.9504132231404959	0.9548872180451128	1.9053004411856087	0.9583333333333334	0.8648648648648649	1.8231981981981984	0.9302325581395349	0.9761904761904762	1.906423034330011
area1* + perimeter3 + smoothness3 + compactness3 + concave_points3 + symmetry3	area1*: 1891.7674 | perimeter3: 109.7339 | smoothness3: 0.1747 | compactness3: 0.6716 | concave_points3: 0.2050 | symmetry3: 0.3618	0.9504132231404959	0.9548872180451128	1.9053004411856087	0.9583333333333334	0.8648648648648649	1.8231981981981984	0.9302325581395349	0.9761904761904762	1.906423034330011
concave_points1 + area2 + texture3 + perimeter3 + compactness3 + concavity3 + concave_points3 + symmetry3	concave_points1: 0.1039 | area2: 93.0484 | texture3: 35.8450 | perimeter3: 109.5293 | compactness3: 0.7577 | concavity3: 0.7821 | concave_points3: 0.1938 | symmetry3: 0.3621	0.9504132231404959	0.9473684210526315	1.8977816441931274	0.9583333333333334	0.8648648648648649	1.8231981981981984	0.9302325581395349	0.9285714285714286	1.8588039867109636
area2 + texture3 + compactness3 + concavity3 + symmetry3 + fractal_dimension3	area2: 41.2489 | texture3: 43.7415 | compactness3: 0.3383 | concavity3: 0.3811 | symmetry3: 0.4495 | fractal_dimension3: 0.1208	0.9338842975206612	0.9172932330827067	1.8511775306033678	0.875	0.9459459459459459	1.820945945945946	0.9069767441860465	0.8571428571428571	1.7641196013289036
area2 + texture3 + compactness3 + concave_points3 + symmetry3	area2: 49.0094 | texture3: 33.2849 | compactness3: 0.8317 | concave_points3: 0.1501 | symmetry3: 0.3679	0.9338842975206612	0.9398496240601504	1.8737339215808115	0.875	0.9459459459459459	1.820945945945946	0.9534883720930233	0.8809523809523809	1.834440753045404
area1 + area2 + smoothness3 + concavity3 + concave_points3 + fractal_dimension3	area1: 691.5235 | area2: 288.3208 | smoothness3: 0.1747 | concavity3: 1.0525 | concave_points3: 0.1602 | fractal_dimension3: 0.1301	0.9421487603305785	0.9548872180451128	1.8970359783756914	0.875	0.9459459459459459	1.820945945945946	0.9534883720930233	0.9761904761904762	1.9296788482834994
area2 + texture3 + compactness3 + concavity3 + symmetry3	area2: 42.8613 | texture3: 49.4692 | compactness3: 0.3539 | concavity3: 0.3981 | symmetry3: 0.3992	0.9173553719008265	0.924812030075188	1.8421674019760146	0.875	0.9459459459459459	1.820945945945946	0.9069767441860465	0.8809523809523809	1.7879291251384273
texture1* + area1 + texture3 + compactness3 + concavity3	texture1*: 33.0784 | area1: 695.2762 | texture3: 44.0490 | compactness3: 0.3811 | concavity3: 0.8969	0.9090909090909091	0.924812030075188	1.833902939166097	0.875	0.9459459459459459	1.820945945945946	0.9302325581395349	0.9523809523809523	1.8826135105204873
area1 + texture3 + smoothness3 + concavity3 + concave_points3	area1: 694.7156 | texture3: 45.9178 | smoothness3: 0.1776 | concavity3: 1.0098 | concave_points3: 0.1540	0.9504132231404959	0.9398496240601504	1.8902628472006464	0.875	0.9459459459459459	1.820945945945946	0.9767441860465116	0.9761904761904762	1.9529346622369879
smoothness3 + compactness3 + concave_points3 + symmetry3	smoothness3: 0.2034 | compactness3: 0.7003 | concave_points3: 0.1224 | symmetry3: 0.4723	0.9008264462809917	0.8947368421052632	1.795563288386255	0.875	0.9459459459459459	1.820945945945946	0.9534883720930233	0.9285714285714286	1.882059800664452
area1 + area2* + smoothness3 + concave_points3 + symmetry3 + fractal_dimension3	area1: 694.1693 | area2*: 331.1761 | smoothness3: 0.1771 | concave_points3: 0.1605 | symmetry3: 0.3884 | fractal_dimension3: 0.1333	0.9421487603305785	0.9548872180451128	1.8970359783756914	0.875	0.9459459459459459	1.820945945945946	0.9534883720930233	0.9523809523809523	1.9058693244739757
texture1 + area2 + compactness3 + concavity3	texture1: 35.3658 | area2: 43.0879 | compactness3: 0.3373 | concavity3: 0.3898	0.9338842975206612	0.924812030075188	1.8586963275958492	0.875	0.9459459459459459	1.820945945945946	0.8837209302325582	0.8571428571428571	1.7408637873754151
area2 + texture3 + concavity3 + concave_points3 + symmetry3	area2: 49.0094 | texture3: 33.2849 | concavity3: 1.1124 | concave_points3: 0.1501 | symmetry3: 0.3679	0.9338842975206612	0.9398496240601504	1.8737339215808115	0.875	0.9459459459459459	1.820945945945946	0.9534883720930233	0.8809523809523809	1.834440753045404
area2 + texture3 + compactness3 + concavity3	area2: 43.0942 | texture3: 46.8446 | compactness3: 0.3452 | concavity3: 0.3994	0.9173553719008265	0.924812030075188	1.8421674019760146	0.875	0.9459459459459459	1.820945945945946	0.8837209302325582	0.8571428571428571	1.7408637873754151
texture1 + area2 + texture3 + compactness3 + concavity3 + symmetry3	texture1: 36.6200 | area2: 42.8613 | texture3: 49.4692 | compactness3: 0.3539 | concavity3: 0.3981 | symmetry3: 0.3992	0.9173553719008265	0.924812030075188	1.8421674019760146	0.875	0.9459459459459459	1.820945945945946	0.9069767441860465	0.8809523809523809	1.7879291251384273
area2 + compactness3 + concavity3	area2: 43.0879 | compactness3: 0.3373 | concavity3: 0.3898	0.9338842975206612	0.924812030075188	1.8586963275958492	0.875	0.9459459459459459	1.820945945945946	0.8837209302325582	0.8571428571428571	1.7408637873754151
texture1 + area1 + concave_points1 + area2 + compactness3 + concavity3 + fractal_dimension3	texture1: 36.1944 | area1: 792.3991 | concave_points1: 0.0613 | area2: 40.5356 | compactness3: 0.3966 | concavity3: 1.1940 | fractal_dimension3: 0.1215	0.9338842975206612	0.9323308270676691	1.8662151245883303	0.875	0.9459459459459459	1.820945945945946	0.9534883720930233	0.8571428571428571	1.8106312292358804
concave_points3 + symmetry3*	concave_points3: 0.1224 | symmetry3*: 0.4491	0.9008264462809917	0.8947368421052632	1.795563288386255	0.875	0.9459459459459459	1.820945945945946	0.9767441860465116	0.9285714285714286	1.9053156146179402
area2 + smoothness3 + compactness3 + concavity3 + symmetry3 + fractal_dimension3	area2: 41.2489 | smoothness3: 0.1969 | compactness3: 0.3383 | concavity3: 0.3811 | symmetry3: 0.4495 | fractal_dimension3: 0.1208	0.9338842975206612	0.9172932330827067	1.8511775306033678	0.875	0.9459459459459459	1.820945945945946	0.9069767441860465	0.8571428571428571	1.7641196013289036
area1 + concave_points1 + texture3 + smoothness3 + concave_points3 + fractal_dimension3	area1: 693.7209 | concave_points1: 0.1010 | texture3: 45.4632 | smoothness3: 0.1762 | concave_points3: 0.1607 | fractal_dimension3: 0.1348	0.9421487603305785	0.9548872180451128	1.8970359783756914	0.875	0.9459459459459459	1.820945945945946	0.9534883720930233	0.9761904761904762	1.9296788482834994
texture1 + area1 + concave_points1 + smoothness3 + concave_points3 + symmetry3	texture1: 36.9965 | area1: 696.8947 | concave_points1: 0.1096 | smoothness3: 0.1780 | concave_points3: 0.1602 | symmetry3: 0.4761	0.9421487603305785	0.9548872180451128	1.8970359783756914	0.875	0.9459459459459459	1.820945945945946	0.9534883720930233	1.0	1.9534883720930232
texture1 + area1 + area2 + compactness3 + concavity3	texture1: 34.1123 | area1: 919.7682 | area2: 42.7705 | compactness3: 0.3382 | concavity3: 0.8461	0.9338842975206612	0.924812030075188	1.8586963275958492	0.875	0.9459459459459459	1.820945945945946	0.9069767441860465	0.8571428571428571	1.7641196013289036
texture1 + area1 + texture3 + smoothness3 + concavity3 + concave_points3	texture1: 34.4565 | area1: 691.5012 | texture3: 47.7034 | smoothness3: 0.1739 | concavity3: 0.8546 | concave_points3: 0.1505	0.9504132231404959	0.9398496240601504	1.8902628472006464	0.875	0.9459459459459459	1.820945945945946	0.9767441860465116	0.9761904761904762	1.9529346622369879
concavity3 + concave_points3 + symmetry3	concavity3: 0.9332 | concave_points3: 0.1223 | symmetry3: 0.4489	0.9008264462809917	0.8947368421052632	1.795563288386255	0.875	0.9459459459459459	1.820945945945946	0.9767441860465116	0.9285714285714286	1.9053156146179402
smoothness3 + concave_points3 + symmetry3*	smoothness3: 0.2017 | concave_points3: 0.1224 | symmetry3*: 0.4594	0.9008264462809917	0.8947368421052632	1.795563288386255	0.875	0.9459459459459459	1.820945945945946	0.9767441860465116	0.9285714285714286	1.9053156146179402
compactness3 + concave_points3 + symmetry3	compactness3: 0.7183 | concave_points3: 0.1223 | symmetry3: 0.4630	0.9008264462809917	0.8947368421052632	1.795563288386255	0.875	0.9459459459459459	1.820945945945946	0.9767441860465116	0.9285714285714286	1.9053156146179402
texture1 + area1 + concave_points1 + area2 + texture3 + compactness3 + concavity3 + fractal_dimension3	texture1: 34.7360 | area1: 863.7121 | concave_points1: 0.1619 | area2: 43.0588 | texture3: 45.5117 | compactness3: 0.3455 | concavity3: 0.7241 | fractal_dimension3: 0.1242	0.9256198347107438	0.9323308270676691	1.857950661778413	0.875	0.9459459459459459	1.820945945945946	0.9069767441860465	0.8809523809523809	1.7879291251384273
area1 + area2 + compactness3 + concavity3	area1: 903.3985 | area2: 43.0811 | compactness3: 0.3495 | concavity3: 1.1803	0.9256198347107438	0.9323308270676691	1.857950661778413	0.875	0.9459459459459459	1.820945945945946	0.9069767441860465	0.8809523809523809	1.7879291251384273
area1 + area2 + compactness3 + fractal_dimension3	area1: 903.3985 | area2: 43.0811 | compactness3: 0.3495 | fractal_dimension3: 0.1395	0.9256198347107438	0.9323308270676691	1.857950661778413	0.875	0.9459459459459459	1.820945945945946	0.9069767441860465	0.8809523809523809	1.7879291251384273
texture1* + area2* + perimeter3 + concavity3 + concave_points3 + fractal_dimension3	texture1*: 24.8775 | area2*: 140.4740 | perimeter3: 115.3840 | concavity3: 0.9318 | concave_points3: 0.1666 | fractal_dimension3: 0.1377	0.9008264462809917	0.9548872180451128	1.8557136643261045	0.875	0.9459459459459459	1.820945945945946	0.9069767441860465	0.9523809523809523	1.859357696566999
texture1* + area2 + perimeter3 + concavity3 + concave_points3 + symmetry3	texture1*: 26.2606 | area2: 107.6638 | perimeter3: 115.2040 | concavity3: 0.9086 | concave_points3: 0.1671 | symmetry3: 0.4608	0.8842975206611571	0.9624060150375939	1.846703535698751	0.875	0.9459459459459459	1.820945945945946	0.9069767441860465	0.9761904761904762	1.8831672203765226
smoothness3 + compactness3* + concavity3 + concave_points3 + symmetry3	smoothness3: 0.2016 | compactness3*: 0.6866 | concavity3: 0.9766 | concave_points3: 0.1223 | symmetry3: 0.4244	0.9008264462809917	0.8947368421052632	1.795563288386255	0.875	0.9459459459459459	1.820945945945946	0.9767441860465116	0.9285714285714286	1.9053156146179402
smoothness3 + compactness3 + concave_points3 + symmetry3 + fractal_dimension3	smoothness3: 0.1914 | compactness3: 0.7456 | concave_points3: 0.1222 | symmetry3: 0.4509 | fractal_dimension3: 0.1400	0.9008264462809917	0.8947368421052632	1.795563288386255	0.875	0.9459459459459459	1.820945945945946	0.9767441860465116	0.9047619047619048	1.8815060908084162
texture1 + area1 + concave_points1 + smoothness3 + compactness3 + concavity3 + concave_points3	texture1: 39.2588 | area1: 691.1969 | concave_points1: 0.0844 | smoothness3: 0.1781 | compactness3: 0.5752 | concavity3: 1.0644 | concave_points3: 0.1549	0.9504132231404959	0.9398496240601504	1.8902628472006464	0.875	0.9459459459459459	1.820945945945946	0.9767441860465116	0.9523809523809523	1.929125138427464
texture1 + area2* + texture3* + perimeter3 + smoothness3 + concavity3 + concave_points3	texture1: 24.0559 | area2*: 245.5287 | texture3*: 39.7650 | perimeter3: 114.8002 | smoothness3: 0.1794 | concavity3: 0.9410 | concave_points3: 0.1790	0.8925619834710744	0.9548872180451128	1.8474492015161872	0.875	0.9459459459459459	1.820945945945946	0.9302325581395349	0.9761904761904762	1.906423034330011
texture1* + area1 + compactness3 + concavity3	texture1*: 32.9433 | area1: 692.9038 | compactness3: 0.3813 | concavity3: 0.8515	0.9090909090909091	0.924812030075188	1.833902939166097	0.875	0.9459459459459459	1.820945945945946	0.9302325581395349	0.9523809523809523	1.8826135105204873
texture1 + area2 + texture3 + compactness3 + concavity3	texture1: 38.2257 | area2: 40.6933 | texture3: 46.0207 | compactness3: 0.3364 | concavity3: 0.3827	0.9338842975206612	0.9097744360902256	1.8436587336108867	0.875	0.9459459459459459	1.820945945945946	0.8837209302325582	0.8571428571428571	1.7408637873754151
compactness3 + concavity3 + concave_points3 + symmetry3*	compactness3: 0.6986 | concavity3: 1.0296 | concave_points3: 0.1223 | symmetry3*: 0.4711	0.9008264462809917	0.8947368421052632	1.795563288386255	0.875	0.9459459459459459	1.820945945945946	0.9534883720930233	0.9285714285714286	1.882059800664452
texture1* + area1 + concave_points1* + texture3 + perimeter3 + concavity3 + concave_points3 + symmetry3	texture1*: 25.7534 | area1: 1579.2927 | concave_points1*: 0.1185 | texture3: 34.8258 | perimeter3: 114.9789 | concavity3: 1.0456 | concave_points3: 0.1772 | symmetry3: 0.4397	0.8842975206611571	0.9624060150375939	1.846703535698751	0.875	0.9459459459459459	1.820945945945946	0.9069767441860465	0.9761904761904762	1.8831672203765226
smoothness3 + concave_points3 + symmetry3 + fractal_dimension3	smoothness3: 0.1896 | concave_points3: 0.1223 | symmetry3: 0.4515 | fractal_dimension3: 0.1374	0.9008264462809917	0.8947368421052632	1.795563288386255	0.875	0.9459459459459459	1.820945945945946	0.9767441860465116	0.9047619047619048	1.8815060908084162
area1 + area2 + smoothness3 + compactness3 + concave_points3 + fractal_dimension3	area1: 691.5235 | area2: 288.3208 | smoothness3: 0.1747 | compactness3: 0.7884 | concave_points3: 0.1602 | fractal_dimension3: 0.1301	0.9421487603305785	0.9548872180451128	1.8970359783756914	0.875	0.9459459459459459	1.820945945945946	0.9534883720930233	0.9761904761904762	1.9296788482834994
texture1 + area2 + compactness3 + concavity3 + fractal_dimension3	texture1: 39.1486 | area2: 42.9197 | compactness3: 0.3536 | concavity3: 0.3971 | fractal_dimension3: 0.1202	0.9173553719008265	0.924812030075188	1.8421674019760146	0.875	0.9459459459459459	1.820945945945946	0.8837209302325582	0.8809523809523809	1.764673311184939
smoothness3 + concavity3 + concave_points3 + symmetry3*	smoothness3: 0.2022 | concavity3: 1.0240 | concave_points3: 0.1224 | symmetry3*: 0.4589	0.9008264462809917	0.8947368421052632	1.795563288386255	0.875	0.9459459459459459	1.820945945945946	0.9767441860465116	0.9285714285714286	1.9053156146179402
concave_points3 + symmetry3* + fractal_dimension3	concave_points3: 0.1224 | symmetry3*: 0.4585 | fractal_dimension3: 0.1382	0.9008264462809917	0.8947368421052632	1.795563288386255	0.875	0.9459459459459459	1.820945945945946	0.9767441860465116	0.9047619047619048	1.8815060908084162
area1 + area2 + texture3 + compactness3	area1: 924.6689 | area2: 42.8103 | texture3: 42.5927 | compactness3: 0.3492	0.9256198347107438	0.9323308270676691	1.857950661778413	0.875	0.9459459459459459	1.820945945945946	0.9069767441860465	0.8809523809523809	1.7879291251384273
concavity3 + concave_points3 + symmetry3 + fractal_dimension3	concavity3: 1.0040 | concave_points3: 0.1223 | symmetry3: 0.4375 | fractal_dimension3: 0.1395	0.9008264462809917	0.8947368421052632	1.795563288386255	0.875	0.9459459459459459	1.820945945945946	0.9767441860465116	0.9047619047619048	1.8815060908084162
area1 + area2 + smoothness3 + compactness3 + concavity3	area1: 888.6843 | area2: 42.7636 | smoothness3: 0.1883 | compactness3: 0.3470 | concavity3: 0.7709	0.9338842975206612	0.9323308270676691	1.8662151245883303	0.875	0.9459459459459459	1.820945945945946	0.9069767441860465	0.8809523809523809	1.7879291251384273
area1 + area2 + compactness3 + concavity3 + fractal_dimension3	area1: 929.4392 | area2: 43.0126 | compactness3: 0.3482 | concavity3: 0.5231 | fractal_dimension3: 0.1414	0.9256198347107438	0.9323308270676691	1.857950661778413	0.875	0.9459459459459459	1.820945945945946	0.8837209302325582	0.8809523809523809	1.764673311184939
area1 + concave_points1 + smoothness3 + compactness3 + concave_points3 + fractal_dimension3	area1: 691.5235 | concave_points1: 0.1091 | smoothness3: 0.1747 | compactness3: 0.7884 | concave_points3: 0.1602 | fractal_dimension3: 0.1301	0.9421487603305785	0.9548872180451128	1.8970359783756914	0.875	0.9459459459459459	1.820945945945946	0.9534883720930233	0.9761904761904762	1.9296788482834994
area1 + area2 + texture3 + smoothness3 + concave_points3 + fractal_dimension3	area1: 693.7209 | area2: 267.5245 | texture3: 45.4632 | smoothness3: 0.1762 | concave_points3: 0.1607 | fractal_dimension3: 0.1348	0.9421487603305785	0.9548872180451128	1.8970359783756914	0.875	0.9459459459459459	1.820945945945946	0.9534883720930233	0.9761904761904762	1.9296788482834994
area1 + area2 + smoothness3 + concave_points3 + fractal_dimension3	area1: 693.5656 | area2: 49.8940 | smoothness3: 0.1747 | concave_points3: 0.1591 | fractal_dimension3: 0.1397	0.9504132231404959	0.9473684210526315	1.8977816441931274	0.875	0.9459459459459459	1.820945945945946	0.9534883720930233	0.9285714285714286	1.882059800664452
area1 + area2 + texture3 + compactness3 + concavity3	area1: 888.6843 | area2: 42.7636 | texture3: 41.8168 | compactness3: 0.3470 | concavity3: 0.7709	0.9256198347107438	0.9323308270676691	1.857950661778413	0.875	0.9459459459459459	1.820945945945946	0.9069767441860465	0.8809523809523809	1.7879291251384273
area1 + concave_points1* + smoothness3 + concave_points3 + symmetry3 + fractal_dimension3	area1: 694.1693 | concave_points1*: 0.1257 | smoothness3: 0.1771 | concave_points3: 0.1605 | symmetry3: 0.3884 | fractal_dimension3: 0.1333	0.9421487603305785	0.9548872180451128	1.8970359783756914	0.875	0.9459459459459459	1.820945945945946	0.9534883720930233	0.9523809523809523	1.9058693244739757
area1 + concave_points1 + smoothness3 + concavity3 + concave_points3 + fractal_dimension3	area1: 691.5235 | concave_points1: 0.1091 | smoothness3: 0.1747 | concavity3: 1.0525 | concave_points3: 0.1602 | fractal_dimension3: 0.1301	0.9421487603305785	0.9548872180451128	1.8970359783756914	0.875	0.9459459459459459	1.820945945945946	0.9534883720930233	0.9761904761904762	1.9296788482834994
texture1 + area1 + concave_points1 + area2 + compactness3 + fractal_dimension3	texture1: 33.9657 | area1: 859.4607 | concave_points1: 0.0602 | area2: 39.6811 | compactness3: 0.3868 | fractal_dimension3: 0.1298	0.9338842975206612	0.9398496240601504	1.8737339215808115	0.8958333333333334	0.918918918918919	1.8147522522522523	0.9302325581395349	0.8571428571428571	1.787375415282392
texture1 + area1 + concave_points1 + area2 + compactness3 + concavity3	texture1: 33.9657 | area1: 859.4607 | concave_points1: 0.0602 | area2: 39.6811 | compactness3: 0.3868 | concavity3: 1.0450	0.9338842975206612	0.9398496240601504	1.8737339215808115	0.8958333333333334	0.918918918918919	1.8147522522522523	0.9302325581395349	0.8571428571428571	1.787375415282392
area1 + concave_points1* + area2* + texture3 + perimeter3 + compactness3 + concavity3 + concave_points3 + symmetry3*	area1: 1791.0362 | concave_points1*: 0.1157 | area2*: 132.2703 | texture3: 35.4950 | perimeter3: 113.7700 | compactness3: 0.7804 | concavity3: 1.0837 | concave_points3: 0.1795 | symmetry3*: 0.4659	0.8842975206611571	0.9624060150375939	1.846703535698751	0.8958333333333334	0.918918918918919	1.8147522522522523	0.9069767441860465	0.9761904761904762	1.8831672203765226
area1 + concave_points1 + area2 + texture3 + concavity3 + concave_points3 + symmetry3	area1: 926.8509 | concave_points1: 0.1854 | area2: 40.1977 | texture3: 33.2968 | concavity3: 0.8705 | concave_points3: 0.1647 | symmetry3: 0.3655	0.9504132231404959	0.9398496240601504	1.8902628472006464	0.8958333333333334	0.918918918918919	1.8147522522522523	0.9069767441860465	0.8809523809523809	1.7879291251384273
texture1 + concave_points1 + area2 + perimeter3 + smoothness3 + concavity3 + symmetry3	texture1: 37.2718 | concave_points1: 0.0785 | area2: 76.1985 | perimeter3: 110.0196 | smoothness3: 0.1739 | concavity3: 1.0289 | symmetry3: 0.4851	0.9504132231404959	0.9548872180451128	1.9053004411856087	0.9166666666666666	0.8918918918918919	1.8085585585585586	0.9302325581395349	0.9285714285714286	1.8588039867109636
area1* + area2 + perimeter3 + compactness3 + concave_points3 + fractal_dimension3	area1*: 1606.6574 | area2: 48.0482 | perimeter3: 110.3609 | compactness3: 0.6735 | concave_points3: 0.1812 | fractal_dimension3: 0.1349	0.9256198347107438	0.9548872180451128	1.8805070527558567	0.9166666666666666	0.8918918918918919	1.8085585585585586	0.9069767441860465	0.9047619047619048	1.8117386489479512
texture1 + area1 + concave_points1 + area2 + perimeter3 + smoothness3 + concavity3 + symmetry3 + fractal_dimension3	texture1: 37.2493 | area1: 1589.5371 | concave_points1: 0.1551 | area2: 64.1871 | perimeter3: 109.8031 | smoothness3: 0.1740 | concavity3: 0.9218 | symmetry3: 0.4527 | fractal_dimension3: 0.1356	0.9504132231404959	0.9548872180451128	1.9053004411856087	0.9166666666666666	0.8918918918918919	1.8085585585585586	0.9069767441860465	0.9523809523809523	1.859357696566999
texture1 + area1 + concave_points1 + area2 + perimeter3 + smoothness3 + concavity3 + concave_points3 + fractal_dimension3	texture1: 37.2493 | area1: 1589.5371 | concave_points1: 0.1551 | area2: 64.1871 | perimeter3: 109.8031 | smoothness3: 0.1740 | concavity3: 0.9218 | concave_points3: 0.2159 | fractal_dimension3: 0.1356	0.9504132231404959	0.9548872180451128	1.9053004411856087	0.9166666666666666	0.8918918918918919	1.8085585585585586	0.9069767441860465	0.9523809523809523	1.859357696566999
area2 + perimeter3 + smoothness3 + compactness3 + concavity3 + concave_points3 + fractal_dimension3	area2: 78.8811 | perimeter3: 109.7266 | smoothness3: 0.1802 | compactness3: 0.8380 | concavity3: 0.9773 | concave_points3: 0.1712 | fractal_dimension3: 0.1383	0.9504132231404959	0.9548872180451128	1.9053004411856087	0.9166666666666666	0.8918918918918919	1.8085585585585586	0.9069767441860465	0.9761904761904762	1.8831672203765226
concave_points1 + area2 + perimeter3 + concave_points3 + symmetry3 + fractal_dimension3	concave_points1: 0.0794 | area2: 46.8611 | perimeter3: 109.7700 | concave_points3: 0.1824 | symmetry3: 0.4939 | fractal_dimension3: 0.1327	0.9504132231404959	0.9548872180451128	1.9053004411856087	0.9166666666666666	0.8918918918918919	1.8085585585585586	0.9069767441860465	0.8809523809523809	1.7879291251384273
texture1 + area1 + concave_points1 + area2 + perimeter3 + smoothness3 + compactness3 + concave_points3 + fractal_dimension3	texture1: 37.2493 | area1: 1589.5371 | concave_points1: 0.1551 | area2: 64.1871 | perimeter3: 109.8031 | smoothness3: 0.1740 | compactness3: 0.6939 | concave_points3: 0.2159 | fractal_dimension3: 0.1356	0.9504132231404959	0.9624060150375939	1.91281923817809	0.9166666666666666	0.8918918918918919	1.8085585585585586	0.9069767441860465	0.9523809523809523	1.859357696566999
concave_points1* + area2 + perimeter3 + concavity3 + concave_points3 + fractal_dimension3	concave_points1*: 0.1309 | area2: 53.8254 | perimeter3: 110.2868 | concavity3: 0.9349 | concave_points3: 0.1718 | fractal_dimension3: 0.1386	0.9338842975206612	0.9548872180451128	1.8887715155657738	0.9166666666666666	0.8918918918918919	1.8085585585585586	0.9069767441860465	0.9523809523809523	1.859357696566999
texture1 + area1 + concave_points1 + area2 + perimeter3 + smoothness3 + compactness3 + symmetry3 + fractal_dimension3	texture1: 37.2493 | area1: 1589.5371 | concave_points1: 0.1551 | area2: 64.1871 | perimeter3: 109.8031 | smoothness3: 0.1740 | compactness3: 0.6939 | symmetry3: 0.4527 | fractal_dimension3: 0.1356	0.9504132231404959	0.9624060150375939	1.91281923817809	0.9166666666666666	0.8918918918918919	1.8085585585585586	0.9069767441860465	0.9523809523809523	1.859357696566999
area1* + concave_points1 + perimeter3 + smoothness3 + compactness3 + concavity3 + concave_points3 + symmetry3	area1*: 2036.0026 | concave_points1: 0.1061 | perimeter3: 109.6912 | smoothness3: 0.1838 | compactness3: 0.7369 | concavity3: 1.1345 | concave_points3: 0.1908 | symmetry3: 0.4094	0.9338842975206612	0.9548872180451128	1.8887715155657738	0.9166666666666666	0.8918918918918919	1.8085585585585586	0.9069767441860465	0.9761904761904762	1.8831672203765226
perimeter3 + smoothness3 + compactness3 + concave_points3 + symmetry3 + fractal_dimension3	perimeter3: 109.5769 | smoothness3: 0.1829 | compactness3: 0.7173 | concave_points3: 0.1923 | symmetry3: 0.4117 | fractal_dimension3: 0.1355	0.9338842975206612	0.9548872180451128	1.8887715155657738	0.9166666666666666	0.8918918918918919	1.8085585585585586	0.9069767441860465	0.9523809523809523	1.859357696566999
texture1 + concave_points1* + area2 + perimeter3 + smoothness3 + compactness3 + symmetry3	texture1: 38.2172 | concave_points1*: 0.1168 | area2: 73.0588 | perimeter3: 109.9426 | smoothness3: 0.1747 | compactness3: 0.7284 | symmetry3: 0.4671	0.9504132231404959	0.9624060150375939	1.91281923817809	0.9166666666666666	0.8918918918918919	1.8085585585585586	0.9069767441860465	0.9761904761904762	1.8831672203765226
concave_points1* + area2 + perimeter3 + concavity3 + concave_points3 + symmetry3	concave_points1*: 0.1258 | area2: 62.0940 | perimeter3: 109.6676 | concavity3: 0.9974 | concave_points3: 0.1656 | symmetry3: 0.4721	0.9421487603305785	0.9473684210526315	1.88951718138321	0.9166666666666666	0.8918918918918919	1.8085585585585586	0.9069767441860465	0.9761904761904762	1.8831672203765226
texture1* + concave_points1* + area2* + perimeter3 + smoothness3 + symmetry3 + fractal_dimension3	texture1*: 35.2775 | concave_points1*: 0.1219 | area2*: 109.6497 | perimeter3: 110.7954 | smoothness3: 0.1768 | symmetry3: 0.4538 | fractal_dimension3: 0.1312	0.9173553719008265	0.9699248120300752	1.8872801839309017	0.9166666666666666	0.8918918918918919	1.8085585585585586	0.9069767441860465	0.9761904761904762	1.8831672203765226
area1* + concave_points1 + area2* + texture3* + perimeter3 + compactness3 + concavity3 + concave_points3 + symmetry3 + fractal_dimension3	area1*: 1635.2604 | concave_points1: 0.1275 | area2*: 157.2029 | texture3*: 39.2909 | perimeter3: 112.1436 | compactness3: 0.7284 | concavity3: 0.9129 | concave_points3: 0.1801 | symmetry3: 0.4159 | fractal_dimension3: 0.1354	0.8842975206611571	0.9624060150375939	1.846703535698751	0.9166666666666666	0.8918918918918919	1.8085585585585586	0.9069767441860465	0.9523809523809523	1.859357696566999
area1* + perimeter3 + compactness3 + concavity3 + concave_points3	area1*: 1408.2739 | perimeter3: 109.8708 | compactness3: 0.7857 | concavity3: 1.0515 | concave_points3: 0.1628	0.9421487603305785	0.9473684210526315	1.88951718138321	0.9166666666666666	0.8918918918918919	1.8085585585585586	0.9069767441860465	1.0	1.9069767441860463
area1* + perimeter3 + compactness3 + concave_points3 + fractal_dimension3	area1*: 1603.5470 | perimeter3: 109.6882 | compactness3: 0.7308 | concave_points3: 0.1616 | fractal_dimension3: 0.1368	0.9421487603305785	0.9473684210526315	1.88951718138321	0.9166666666666666	0.8918918918918919	1.8085585585585586	0.9069767441860465	0.9761904761904762	1.8831672203765226
area1 + concave_points1 + perimeter3 + smoothness3 + concavity3 + concave_points3 + symmetry3* + fractal_dimension3	area1: 1020.1222 | concave_points1: 0.0991 | perimeter3: 109.6111 | smoothness3: 0.1953 | concavity3: 0.9071 | concave_points3: 0.1974 | symmetry3*: 0.4150 | fractal_dimension3: 0.1412	0.9256198347107438	0.9548872180451128	1.8805070527558567	0.9166666666666666	0.8918918918918919	1.8085585585585586	0.9069767441860465	0.9761904761904762	1.8831672203765226
area1 + area2 + texture3 + perimeter3 + smoothness3 + compactness3 + concavity3 + symmetry3 + fractal_dimension3	area1: 743.7372 | area2: 93.5469 | texture3: 46.6155 | perimeter3: 109.7466 | smoothness3: 0.1745 | compactness3: 0.7211 | concavity3: 1.1638 | symmetry3: 0.5314 | fractal_dimension3: 0.1403	0.9504132231404959	0.9548872180451128	1.9053004411856087	0.9166666666666666	0.8918918918918919	1.8085585585585586	0.9069767441860465	0.9761904761904762	1.8831672203765226
perimeter3 + smoothness3 + compactness3 + concavity3 + concave_points3 + symmetry3 + fractal_dimension3	perimeter3: 109.8385 | smoothness3: 0.1848 | compactness3: 0.6487 | concavity3: 1.0718 | concave_points3: 0.1632 | symmetry3: 0.4588 | fractal_dimension3: 0.1401	0.9504132231404959	0.9473684210526315	1.8977816441931274	0.9166666666666666	0.8918918918918919	1.8085585585585586	0.9069767441860465	0.9761904761904762	1.8831672203765226
concave_points1 + texture3* + perimeter3 + smoothness3 + concavity3 + concave_points3	concave_points1: 0.1359 | texture3*: 40.5082 | perimeter3: 111.6910 | smoothness3: 0.1957 | concavity3: 0.9648 | concave_points3: 0.1640	0.9173553719008265	0.9548872180451128	1.8722425899459392	0.9166666666666666	0.8918918918918919	1.8085585585585586	0.9069767441860465	0.9761904761904762	1.8831672203765226
area1 + concave_points1 + perimeter3 + smoothness3 + compactness3 + concave_points3 + symmetry3* + fractal_dimension3	area1: 1020.1222 | concave_points1: 0.0991 | perimeter3: 109.6111 | smoothness3: 0.1953 | compactness3: 0.6833 | concave_points3: 0.1974 | symmetry3*: 0.4150 | fractal_dimension3: 0.1412	0.9256198347107438	0.9548872180451128	1.8805070527558567	0.9166666666666666	0.8918918918918919	1.8085585585585586	0.9069767441860465	0.9761904761904762	1.8831672203765226
texture1 + concave_points1 + perimeter3 + smoothness3 + compactness3 + symmetry3 + fractal_dimension3	texture1: 36.1665 | concave_points1: 0.1879 | perimeter3: 109.6634 | smoothness3: 0.1759 | compactness3: 0.7360 | symmetry3: 0.4891 | fractal_dimension3: 0.1397	0.9421487603305785	0.9624060150375939	1.9045547753681724	0.9166666666666666	0.8918918918918919	1.8085585585585586	0.9069767441860465	0.9761904761904762	1.8831672203765226
area2 + perimeter3 + smoothness3 + compactness3 + concave_points3 + symmetry3 + fractal_dimension3	area2: 42.8503 | perimeter3: 109.4448 | smoothness3: 0.1768 | compactness3: 0.6899 | concave_points3: 0.2800 | symmetry3: 0.4306 | fractal_dimension3: 0.1370	0.9669421487603306	0.9548872180451128	1.9218293668054434	0.9166666666666666	0.8918918918918919	1.8085585585585586	0.9534883720930233	0.9047619047619048	1.858250276854928
perimeter3 + smoothness3 + concavity3 + concave_points3 + symmetry3 + fractal_dimension3	perimeter3: 109.5769 | smoothness3: 0.1829 | concavity3: 0.9542 | concave_points3: 0.1923 | symmetry3: 0.4117 | fractal_dimension3: 0.1355	0.9338842975206612	0.9548872180451128	1.8887715155657738	0.9166666666666666	0.8918918918918919	1.8085585585585586	0.9069767441860465	0.9523809523809523	1.859357696566999
concave_points1* + perimeter3 + compactness3 + concavity3 + concave_points3 + fractal_dimension3	concave_points1*: 0.1227 | perimeter3: 109.7981 | compactness3: 0.6829 | concavity3: 1.1057 | concave_points3: 0.1634 | fractal_dimension3: 0.1380	0.9421487603305785	0.9473684210526315	1.88951718138321	0.9166666666666666	0.8918918918918919	1.8085585585585586	0.9069767441860465	0.9761904761904762	1.8831672203765226
area1* + concave_points1* + perimeter3 + compactness3 + concavity3 + concave_points3 + fractal_dimension3	area1*: 1480.5828 | concave_points1*: 0.1536 | perimeter3: 109.6843 | compactness3: 0.7085 | concavity3: 0.9617 | concave_points3: 0.1620 | fractal_dimension3: 0.1356	0.9421487603305785	0.9473684210526315	1.88951718138321	0.9166666666666666	0.8918918918918919	1.8085585585585586	0.9069767441860465	0.9761904761904762	1.8831672203765226
area1* + area2 + perimeter3 + concave_points3	area1*: 1767.3001 | area2: 60.3370 | perimeter3: 110.2046 | concave_points3: 0.1643	0.9421487603305785	0.9473684210526315	1.88951718138321	0.9166666666666666	0.8918918918918919	1.8085585585585586	0.9069767441860465	0.9761904761904762	1.8831672203765226
area1* + perimeter3 + smoothness3 + concavity3 + concave_points3 + fractal_dimension3	area1*: 1412.2625 | perimeter3: 109.8579 | smoothness3: 0.1843 | concavity3: 1.1262 | concave_points3: 0.1637 | fractal_dimension3: 0.1388	0.9504132231404959	0.9473684210526315	1.8977816441931274	0.9166666666666666	0.8918918918918919	1.8085585585585586	0.9069767441860465	0.9761904761904762	1.8831672203765226
area1* + concave_points1* + perimeter3 + smoothness3 + compactness3 + concavity3 + concave_points3 + fractal_dimension3	area1*: 1565.0143 | concave_points1*: 0.1372 | perimeter3: 109.8280 | smoothness3: 0.1765 | compactness3: 0.7980 | concavity3: 0.9226 | concave_points3: 0.2245 | fractal_dimension3: 0.1379	0.9421487603305785	0.9548872180451128	1.8970359783756914	0.9166666666666666	0.8918918918918919	1.8085585585585586	0.9069767441860465	0.9761904761904762	1.8831672203765226
area1 + concave_points1 + texture3* + perimeter3 + compactness3 + concavity3 + concave_points3 + fractal_dimension3	area1: 1408.2300 | concave_points1: 0.1448 | texture3*: 42.1441 | perimeter3: 110.1384 | compactness3: 0.8046 | concavity3: 0.9823 | concave_points3: 0.1683 | fractal_dimension3: 0.1387	0.9256198347107438	0.9473684210526315	1.8729882557633752	0.9166666666666666	0.8918918918918919	1.8085585585585586	0.9069767441860465	0.9761904761904762	1.8831672203765226
texture3 + perimeter3 + smoothness3 + concavity3 + concave_points3 + fractal_dimension3	texture3: 47.3726 | perimeter3: 109.6231 | smoothness3: 0.1770 | concavity3: 0.9979 | concave_points3: 0.2198 | fractal_dimension3: 0.1366	0.9421487603305785	0.9548872180451128	1.8970359783756914	0.9166666666666666	0.8918918918918919	1.8085585585585586	0.9069767441860465	0.9761904761904762	1.8831672203765226
area1* + area2 + perimeter3 + compactness3 + concavity3 + concave_points3	area1*: 1622.5470 | area2: 79.6601 | perimeter3: 109.6216 | compactness3: 0.8267 | concavity3: 1.0694 | concave_points3: 0.1625	0.9504132231404959	0.9473684210526315	1.8977816441931274	0.9166666666666666	0.8918918918918919	1.8085585585585586	0.9069767441860465	1.0	1.9069767441860463
concave_points1 + area2 + perimeter3 + smoothness3 + concavity3 + symmetry3	concave_points1: 0.0785 | area2: 88.2097 | perimeter3: 109.7460 | smoothness3: 0.1750 | concavity3: 0.9111 | symmetry3: 0.4838	0.9504132231404959	0.9548872180451128	1.9053004411856087	0.9166666666666666	0.8918918918918919	1.8085585585585586	0.9302325581395349	0.9523809523809523	1.8826135105204873
texture1* + area1* + area2* + perimeter3 + smoothness3 + compactness3 + concave_points3	texture1*: 34.2358 | area1*: 1526.9616 | area2*: 129.3390 | perimeter3: 111.4654 | smoothness3: 0.1746 | compactness3: 0.7505 | concave_points3: 0.2191	0.9173553719008265	0.9774436090225563	1.8947989809233827	0.9166666666666666	0.8918918918918919	1.8085585585585586	0.9069767441860465	1.0	1.9069767441860463
texture3* + perimeter3 + smoothness3 + concavity3 + concave_points3	texture3*: 39.5771 | perimeter3: 111.4354 | smoothness3: 0.1907 | concavity3: 1.0526 | concave_points3: 0.1658	0.9173553719008265	0.9548872180451128	1.8722425899459392	0.9166666666666666	0.8918918918918919	1.8085585585585586	0.9069767441860465	0.9761904761904762	1.8831672203765226
area1* + concave_points1 + texture3 + perimeter3 + smoothness3 + concavity3 + concave_points3 + symmetry3	area1*: 1612.0311 | concave_points1: 0.1047 | texture3: 45.2469 | perimeter3: 109.4896 | smoothness3: 0.1834 | concavity3: 0.8749 | concave_points3: 0.1771 | symmetry3: 0.4061	0.9338842975206612	0.9548872180451128	1.8887715155657738	0.9166666666666666	0.8918918918918919	1.8085585585585586	0.9302325581395349	0.9761904761904762	1.906423034330011
texture1 + area2 + texture3 + perimeter3 + smoothness3 + compactness3 + concavity3 + symmetry3	texture1: 35.4251 | area2: 74.4744 | texture3: 36.5062 | perimeter3: 111.1383 | smoothness3: 0.1746 | compactness3: 0.6685 | concavity3: 1.2114 | symmetry3: 0.4566	0.9338842975206612	0.9548872180451128	1.8887715155657738	0.9166666666666666	0.8918918918918919	1.8085585585585586	0.9069767441860465	0.9523809523809523	1.859357696566999
concave_points1* + texture3* + perimeter3 + compactness3 + concavity3 + concave_points3 + fractal_dimension3	concave_points1*: 0.1270 | texture3*: 43.5261 | perimeter3: 110.2955 | compactness3: 0.7389 | concavity3: 1.0231 | concave_points3: 0.1653 | fractal_dimension3: 0.1340	0.9338842975206612	0.9473684210526315	1.8812527185732928	0.9166666666666666	0.8918918918918919	1.8085585585585586	0.9069767441860465	0.9761904761904762	1.8831672203765226
texture1 + area1* + concave_points1 + perimeter3 + smoothness3 + compactness3 + concavity3 + symmetry3 + fractal_dimension3	texture1: 37.1813 | area1*: 1370.2072 | concave_points1: 0.1720 | perimeter3: 109.8397 | smoothness3: 0.1764 | compactness3: 0.7073 | concavity3: 0.9666 | symmetry3: 0.4278 | fractal_dimension3: 0.1401	0.9421487603305785	0.9548872180451128	1.8970359783756914	0.9166666666666666	0.8918918918918919	1.8085585585585586	0.9302325581395349	0.9761904761904762	1.906423034330011
concave_points1 + texture3* + perimeter3 + smoothness3 + concavity3 + concave_points3 + symmetry3	concave_points1: 0.1044 | texture3*: 41.1473 | perimeter3: 110.8394 | smoothness3: 0.1900 | concavity3: 0.9915 | concave_points3: 0.1711 | symmetry3: 0.4277	0.9173553719008265	0.9548872180451128	1.8722425899459392	0.9166666666666666	0.8918918918918919	1.8085585585585586	0.9069767441860465	1.0	1.9069767441860463
area2 + texture3 + perimeter3 + concave_points3	area2: 65.9658 | texture3: 34.0374 | perimeter3: 112.4028 | concave_points3: 0.1812	0.9256198347107438	0.9548872180451128	1.8805070527558567	0.9166666666666666	0.8918918918918919	1.8085585585585586	0.9069767441860465	0.9523809523809523	1.859357696566999
area1* + area2 + texture3 + perimeter3 + smoothness3 + compactness3 + symmetry3	area1*: 1554.2994 | area2: 97.7352 | texture3: 45.9524 | perimeter3: 109.6929 | smoothness3: 0.1747 | compactness3: 0.6568 | symmetry3: 0.4661	0.9504132231404959	0.9624060150375939	1.91281923817809	0.9166666666666666	0.8918918918918919	1.8085585585585586	0.9069767441860465	1.0	1.9069767441860463
texture1 + area1 + area2 + texture3 + perimeter3 + smoothness3 + compactness3 + symmetry3 + fractal_dimension3	texture1: 34.8477 | area1: 1429.6346 | area2: 72.8558 | texture3: 45.9661 | perimeter3: 109.8557 | smoothness3: 0.1743 | compactness3: 0.6746 | symmetry3: 0.5450 | fractal_dimension3: 0.1416	0.9504132231404959	0.9624060150375939	1.91281923817809	0.9166666666666666	0.8918918918918919	1.8085585585585586	0.9069767441860465	0.9523809523809523	1.859357696566999
area2 + perimeter3 + concavity3 + concave_points3	area2: 48.8675 | perimeter3: 109.7291 | concavity3: 0.9960 | concave_points3: 0.1619	0.9586776859504132	0.9473684210526315	1.9060461070030448	0.9166666666666666	0.8918918918918919	1.8085585585585586	0.9069767441860465	0.9285714285714286	1.8355481727574752
texture1 + area1 + area2 + texture3 + perimeter3 + smoothness3 + concavity3 + symmetry3 + fractal_dimension3	texture1: 34.8477 | area1: 1429.6346 | area2: 72.8558 | texture3: 45.9661 | perimeter3: 109.8557 | smoothness3: 0.1743 | concavity3: 0.8951 | symmetry3: 0.5450 | fractal_dimension3: 0.1416	0.9504132231404959	0.9548872180451128	1.9053004411856087	0.9166666666666666	0.8918918918918919	1.8085585585585586	0.9069767441860465	0.9523809523809523	1.859357696566999
area1 + area2 + perimeter3 + smoothness3 + symmetry3 + fractal_dimension3	area1: 813.7132 | area2: 42.8745 | perimeter3: 111.9401 | smoothness3: 0.1769 | symmetry3: 0.5268 | fractal_dimension3: 0.1389	0.9586776859504132	0.9624060150375939	1.921083700988007	0.9166666666666666	0.8918918918918919	1.8085585585585586	0.9069767441860465	0.9047619047619048	1.8117386489479512
area1* + concave_points1* + perimeter3 + concavity3 + concave_points3	area1*: 1801.3421 | concave_points1*: 0.1311 | perimeter3: 109.7601 | concavity3: 1.0319 | concave_points3: 0.1628	0.9421487603305785	0.9473684210526315	1.88951718138321	0.9166666666666666	0.8918918918918919	1.8085585585585586	0.9069767441860465	1.0	1.9069767441860463
area2 + perimeter3 + compactness3 + concave_points3	area2: 42.7614 | perimeter3: 110.2195 | compactness3: 0.5961 | concave_points3: 0.1841	0.9504132231404959	0.9548872180451128	1.9053004411856087	0.9166666666666666	0.8918918918918919	1.8085585585585586	0.9069767441860465	0.9285714285714286	1.8355481727574752
concave_points1* + area2 + perimeter3 + smoothness3 + concave_points3 + fractal_dimension3	concave_points1*: 0.1443 | area2: 44.3146 | perimeter3: 109.7690 | smoothness3: 0.1771 | concave_points3: 0.2104 | fractal_dimension3: 0.1357	0.9586776859504132	0.9548872180451128	1.913564903995526	0.9166666666666666	0.8918918918918919	1.8085585585585586	0.9069767441860465	0.9047619047619048	1.8117386489479512
concave_points1* + area2 + perimeter3 + compactness3 + concavity3 + concave_points3	concave_points1*: 0.1398 | area2: 71.9147 | perimeter3: 110.0382 | compactness3: 0.7608 | concavity3: 1.0253 | concave_points3: 0.1626	0.9504132231404959	0.9473684210526315	1.8977816441931274	0.9166666666666666	0.8918918918918919	1.8085585585585586	0.9069767441860465	0.9761904761904762	1.8831672203765226
area2 + texture3 + perimeter3 + smoothness3 + concave_points3 + fractal_dimension3	area2: 49.3207 | texture3: 44.1034 | perimeter3: 111.4745 | smoothness3: 0.1767 | concave_points3: 0.2215 | fractal_dimension3: 0.1378	0.9338842975206612	0.9774436090225563	1.9113279065432174	0.9166666666666666	0.8918918918918919	1.8085585585585586	0.9069767441860465	0.9047619047619048	1.8117386489479512
area2 + perimeter3 + smoothness3 + symmetry3	area2: 47.6647 | perimeter3: 110.5191 | smoothness3: 0.1756 | symmetry3: 0.4656	0.9338842975206612	0.9548872180451128	1.8887715155657738	0.9166666666666666	0.8918918918918919	1.8085585585585586	0.9069767441860465	0.9285714285714286	1.8355481727574752
texture1* + area1* + concave_points1 + texture3 + perimeter3 + smoothness3 + concavity3 + symmetry3* + fractal_dimension3	texture1*: 30.7992 | area1*: 1537.1166 | concave_points1: 0.1483 | texture3: 48.0928 | perimeter3: 111.5081 | smoothness3: 0.1769 | concavity3: 1.0651 | symmetry3*: 0.4285 | fractal_dimension3: 0.1352	0.9173553719008265	0.9624060150375939	1.8797613869384204	0.9166666666666666	0.8918918918918919	1.8085585585585586	0.9302325581395349	0.9761904761904762	1.906423034330011
area2 + texture3 + perimeter3 + smoothness3 + concavity3 + concave_points3	area2: 74.0776 | texture3: 45.5718 | perimeter3: 109.9813 | smoothness3: 0.1744 | concavity3: 0.8401 | concave_points3: 0.2019	0.9504132231404959	0.9548872180451128	1.9053004411856087	0.9166666666666666	0.8918918918918919	1.8085585585585586	0.9302325581395349	0.9761904761904762	1.906423034330011
area2 + texture3 + perimeter3 + smoothness3 + compactness3 + concavity3 + symmetry3*	area2: 67.8625 | texture3: 45.5364 | perimeter3: 109.9685 | smoothness3: 0.1751 | compactness3: 0.6442 | concavity3: 1.1896 | symmetry3*: 0.4744	0.9504132231404959	0.9548872180451128	1.9053004411856087	0.9166666666666666	0.8918918918918919	1.8085585585585586	0.9069767441860465	0.9761904761904762	1.8831672203765226
texture1 + area1 + concave_points1 + texture3 + perimeter3 + smoothness3 + compactness3 + symmetry3 + fractal_dimension3	texture1: 38.4237 | area1: 693.6615 | concave_points1: 0.1763 | texture3: 48.4982 | perimeter3: 109.4484 | smoothness3: 0.1739 | compactness3: 0.7829 | symmetry3: 0.4960 | fractal_dimension3: 0.1393	0.9504132231404959	0.9548872180451128	1.9053004411856087	0.9166666666666666	0.8918918918918919	1.8085585585585586	0.9534883720930233	0.9761904761904762	1.9296788482834994
area2 + texture3 + perimeter3 + smoothness3 + compactness3 + concave_points3 + symmetry3	area2: 43.7712 | texture3: 44.6173 | perimeter3: 109.5586 | smoothness3: 0.1745 | compactness3: 0.7344 | concave_points3: 0.2333 | symmetry3: 0.4891	0.9586776859504132	0.9548872180451128	1.913564903995526	0.9166666666666666	0.8918918918918919	1.8085585585585586	0.9069767441860465	0.9285714285714286	1.8355481727574752
area2 + texture3 + perimeter3 + smoothness3 + compactness3 + symmetry3 + fractal_dimension3	area2: 67.2050 | texture3: 46.3687 | perimeter3: 110.4165 | smoothness3: 0.1767 | compactness3: 0.8064 | symmetry3: 0.5260 | fractal_dimension3: 0.1364	0.9338842975206612	0.9699248120300752	1.9038091095507363	0.9166666666666666	0.8918918918918919	1.8085585585585586	0.9069767441860465	0.9523809523809523	1.859357696566999
perimeter3 + smoothness3 + compactness3 + concavity3 + concave_points3 + fractal_dimension3	perimeter3: 109.8334 | smoothness3: 0.1826 | compactness3: 0.7057 | concavity3: 0.9915 | concave_points3: 0.1625 | fractal_dimension3: 0.1337	0.9504132231404959	0.9473684210526315	1.8977816441931274	0.9166666666666666	0.8918918918918919	1.8085585585585586	0.9069767441860465	0.9761904761904762	1.8831672203765226
area2 + texture3 + perimeter3 + smoothness3 + compactness3 + symmetry3	area2: 60.7306 | texture3: 45.6749 | perimeter3: 110.7083 | smoothness3: 0.1763 | compactness3: 0.7029 | symmetry3: 0.5096	0.9256198347107438	0.9699248120300752	1.895544646740819	0.9166666666666666	0.8918918918918919	1.8085585585585586	0.9069767441860465	0.9761904761904762	1.8831672203765226
texture3* + perimeter3 + concavity3 + concave_points3 + fractal_dimension3	texture3*: 40.5363 | perimeter3: 110.7474 | concavity3: 1.0433 | concave_points3: 0.1733 | fractal_dimension3: 0.1375	0.9090909090909091	0.9548872180451128	1.8639781271360218	0.9166666666666666	0.8918918918918919	1.8085585585585586	0.9069767441860465	0.9523809523809523	1.859357696566999
perimeter3 + smoothness3 + compactness3 + concavity3 + concave_points3	perimeter3: 109.6973 | smoothness3: 0.1813 | compactness3: 0.7712 | concavity3: 1.0349 | concave_points3: 0.1626	0.9504132231404959	0.9473684210526315	1.8977816441931274	0.9166666666666666	0.8918918918918919	1.8085585585585586	0.9069767441860465	1.0	1.9069767441860463
texture1* + concave_points1* + area2* + perimeter3 + smoothness3 + compactness3 + concave_points3	texture1*: 34.2666 | concave_points1*: 0.1311 | area2*: 150.9812 | perimeter3: 111.3732 | smoothness3: 0.1749 | compactness3: 0.7057 | concave_points3: 0.2142	0.9173553719008265	0.9699248120300752	1.8872801839309017	0.9166666666666666	0.8918918918918919	1.8085585585585586	0.9069767441860465	1.0	1.9069767441860463
area2 + texture3 + perimeter3 + smoothness3 + concave_points3 + symmetry3 + fractal_dimension3	area2: 67.2050 | texture3: 46.3687 | perimeter3: 110.4165 | smoothness3: 0.1767 | concave_points3: 0.2504 | symmetry3: 0.5260 | fractal_dimension3: 0.1364	0.9338842975206612	0.9699248120300752	1.9038091095507363	0.9166666666666666	0.8918918918918919	1.8085585585585586	0.9069767441860465	0.9523809523809523	1.859357696566999
area1 + concave_points1 + perimeter3 + smoothness3 + compactness3 + concavity3 + concave_points3 + symmetry3 + fractal_dimension3	area1: 1181.9123 | concave_points1: 0.1228 | perimeter3: 110.0285 | smoothness3: 0.1792 | compactness3: 0.7099 | concavity3: 1.0634 | concave_points3: 0.1629 | symmetry3: 0.4105 | fractal_dimension3: 0.1390	0.9504132231404959	0.9473684210526315	1.8977816441931274	0.9166666666666666	0.8918918918918919	1.8085585585585586	0.9302325581395349	0.9523809523809523	1.8826135105204873
perimeter3 + smoothness3 + concavity3 + concave_points3 + symmetry3*	perimeter3: 109.5209 | smoothness3: 0.1813 | concavity3: 0.9587 | concave_points3: 0.1684 | symmetry3*: 0.4475	0.9421487603305785	0.9473684210526315	1.88951718138321	0.9166666666666666	0.8918918918918919	1.8085585585585586	0.9069767441860465	1.0	1.9069767441860463
perimeter3 + smoothness3 + compactness3 + concave_points3 + fractal_dimension3	perimeter3: 109.6380 | smoothness3: 0.1808 | compactness3: 0.7006 | concave_points3: 0.1635 | fractal_dimension3: 0.1370	0.9504132231404959	0.9473684210526315	1.8977816441931274	0.9166666666666666	0.8918918918918919	1.8085585585585586	0.9069767441860465	0.9761904761904762	1.8831672203765226
area1* + texture3 + perimeter3 + compactness3 + concavity3 + concave_points3 + symmetry3 + fractal_dimension3	area1*: 1396.8047 | texture3: 35.0649 | perimeter3: 112.4082 | compactness3: 0.6906 | concavity3: 0.9567 | concave_points3: 0.1692 | symmetry3: 0.4200 | fractal_dimension3: 0.1388	0.9256198347107438	0.9398496240601504	1.8654694587708942	0.9166666666666666	0.8918918918918919	1.8085585585585586	0.9069767441860465	0.9523809523809523	1.859357696566999
area1* + texture3 + perimeter3 + smoothness3 + compactness3 + concavity3 + symmetry3* + fractal_dimension3	area1*: 1302.8630 | texture3: 46.4420 | perimeter3: 109.7807 | smoothness3: 0.1754 | compactness3: 0.7372 | concavity3: 0.9056 | symmetry3*: 0.4500 | fractal_dimension3: 0.1397	0.9421487603305785	0.9548872180451128	1.8970359783756914	0.9166666666666666	0.8918918918918919	1.8085585585585586	0.9069767441860465	0.9761904761904762	1.8831672203765226
texture1 + area1 + area2 + texture3 + perimeter3 + smoothness3 + concave_points3 + fractal_dimension3	texture1: 33.8813 | area1: 1699.4102 | area2: 84.8836 | texture3: 43.6972 | perimeter3: 109.8097 | smoothness3: 0.1746 | concave_points3: 0.2081 | fractal_dimension3: 0.1441	0.9504132231404959	0.9624060150375939	1.91281923817809	0.9166666666666666	0.8918918918918919	1.8085585585585586	0.9069767441860465	0.9761904761904762	1.8831672203765226
texture1* + area2* + perimeter3 + smoothness3 + compactness3 + symmetry3	texture1*: 31.7741 | area2*: 170.8594 | perimeter3: 111.1114 | smoothness3: 0.1760 | compactness3: 0.6576 | symmetry3: 0.4968	0.9173553719008265	0.9624060150375939	1.8797613869384204	0.9166666666666666	0.8918918918918919	1.8085585585585586	0.9069767441860465	1.0	1.9069767441860463
area1* + texture3* + perimeter3 + smoothness3 + concavity3 + concave_points3	area1*: 1359.8539 | texture3*: 43.4243 | perimeter3: 110.8039 | smoothness3: 0.1895 | concavity3: 0.9598 | concave_points3: 0.1631	0.9256198347107438	0.9548872180451128	1.8805070527558567	0.9166666666666666	0.8918918918918919	1.8085585585585586	0.9069767441860465	1.0	1.9069767441860463
texture1 + area1 + area2 + texture3 + perimeter3 + smoothness3 + compactness3 + symmetry3	texture1: 34.6896 | area1: 1532.2245 | area2: 77.5436 | texture3: 46.3091 | perimeter3: 109.8564 | smoothness3: 0.1760 | compactness3: 0.7094 | symmetry3: 0.5536	0.9504132231404959	0.9624060150375939	1.91281923817809	0.9166666666666666	0.8918918918918919	1.8085585585585586	0.9069767441860465	1.0	1.9069767441860463
area1* + texture3 + perimeter3 + smoothness3 + concavity3 + concave_points3 + symmetry3 + fractal_dimension3	area1*: 1658.8300 | texture3: 45.1848 | perimeter3: 109.8805 | smoothness3: 0.1808 | concavity3: 0.9863 | concave_points3: 0.1902 | symmetry3: 0.4587 | fractal_dimension3: 0.1358	0.9338842975206612	0.9548872180451128	1.8887715155657738	0.9166666666666666	0.8918918918918919	1.8085585585585586	0.9069767441860465	0.9761904761904762	1.8831672203765226
area1 + concave_points1 + area2 + perimeter3 + smoothness3 + concave_points3 + symmetry3*	area1: 1637.5302 | concave_points1: 0.1579 | area2: 54.7976 | perimeter3: 109.8898 | smoothness3: 0.1803 | concave_points3: 0.1875 | symmetry3*: 0.4249	0.9421487603305785	0.9624060150375939	1.9045547753681724	0.9166666666666666	0.8918918918918919	1.8085585585585586	0.9069767441860465	0.9761904761904762	1.8831672203765226
concave_points1 + area2 + perimeter3 + smoothness3 + compactness3 + concavity3 + concave_points3 + symmetry3 + fractal_dimension3	concave_points1: 0.1043 | area2: 57.5027 | perimeter3: 109.9527 | smoothness3: 0.1827 | compactness3: 0.6891 | concavity3: 0.8194 | concave_points3: 0.1729 | symmetry3: 0.4894 | fractal_dimension3: 0.1401	0.9504132231404959	0.9548872180451128	1.9053004411856087	0.9166666666666666	0.8918918918918919	1.8085585585585586	0.9069767441860465	0.9285714285714286	1.8355481727574752
area1 + area2 + perimeter3 + smoothness3 + symmetry3	area1: 1464.3253 | area2: 42.8806 | perimeter3: 109.9090 | smoothness3: 0.1771 | symmetry3: 0.5030	0.9586776859504132	0.9548872180451128	1.913564903995526	0.9166666666666666	0.8918918918918919	1.8085585585585586	0.9069767441860465	0.9285714285714286	1.8355481727574752
area1 + concave_points1 + perimeter3 + smoothness3 + compactness3 + concave_points3 + fractal_dimension3	area1: 694.9432 | concave_points1: 0.1557 | perimeter3: 109.7751 | smoothness3: 0.1764 | compactness3: 0.7763 | concave_points3: 0.2094 | fractal_dimension3: 0.1379	0.9504132231404959	0.9548872180451128	1.9053004411856087	0.9166666666666666	0.8918918918918919	1.8085585585585586	0.9302325581395349	0.9761904761904762	1.906423034330011
texture1* + area2* + perimeter3 + smoothness3 + concave_points3 + symmetry3	texture1*: 28.0503 | area2*: 169.1906 | perimeter3: 112.1017 | smoothness3: 0.1773 | concave_points3: 0.1944 | symmetry3: 0.4956	0.9173553719008265	0.9624060150375939	1.8797613869384204	0.9166666666666666	0.8918918918918919	1.8085585585585586	0.9302325581395349	1.0	1.9302325581395348
area1* + concave_points1* + area2 + texture3* + perimeter3 + smoothness3 + symmetry3	area1*: 1243.6486 | concave_points1*: 0.1169 | area2: 47.6098 | texture3*: 41.0875 | perimeter3: 112.4299 | smoothness3: 0.1755 | symmetry3: 0.5127	0.9256198347107438	0.9548872180451128	1.8805070527558567	0.9166666666666666	0.8918918918918919	1.8085585585585586	0.9069767441860465	0.9285714285714286	1.8355481727574752
concave_points1 + area2 + texture3 + perimeter3 + smoothness3 + compactness3 + concavity3 + symmetry3 + fractal_dimension3	concave_points1: 0.1050 | area2: 62.0077 | texture3: 46.4319 | perimeter3: 109.3554 | smoothness3: 0.1763 | compactness3: 0.6335 | concavity3: 0.8920 | symmetry3: 0.3850 | fractal_dimension3: 0.1333	0.9504132231404959	0.9473684210526315	1.8977816441931274	0.9166666666666666	0.8918918918918919	1.8085585585585586	0.9534883720930233	0.9285714285714286	1.882059800664452
concave_points1 + area2* + texture3 + perimeter3 + smoothness3 + compactness3 + concavity3 + concave_points3 + fractal_dimension3	concave_points1: 0.1863 | area2*: 277.1880 | texture3: 44.5855 | perimeter3: 109.8397 | smoothness3: 0.1764 | compactness3: 0.7073 | concavity3: 0.9666 | concave_points3: 0.1977 | fractal_dimension3: 0.1401	0.9421487603305785	0.9548872180451128	1.8970359783756914	0.9166666666666666	0.8918918918918919	1.8085585585585586	0.9302325581395349	0.9761904761904762	1.906423034330011
texture1 + area1 + area2 + texture3 + perimeter3 + smoothness3 + symmetry3 + fractal_dimension3	texture1: 34.5443 | area1: 1171.0783 | area2: 72.3628 | texture3: 41.1138 | perimeter3: 109.5649 | smoothness3: 0.1742 | symmetry3: 0.4248 | fractal_dimension3: 0.1413	0.9504132231404959	0.9548872180451128	1.9053004411856087	0.9166666666666666	0.8918918918918919	1.8085585585585586	0.9302325581395349	0.9523809523809523	1.8826135105204873
area1* + texture3 + perimeter3 + smoothness3 + compactness3 + concavity3 + concave_points3 + symmetry3	area1*: 1557.9133 | texture3: 45.5438 | perimeter3: 109.7916 | smoothness3: 0.1778 | compactness3: 0.7328 | concavity3: 0.9880 | concave_points3: 0.2222 | symmetry3: 0.4369	0.9421487603305785	0.9548872180451128	1.8970359783756914	0.9166666666666666	0.8918918918918919	1.8085585585585586	0.9302325581395349	1.0	1.9302325581395348
texture1* + area1* + perimeter3 + smoothness3 + compactness3 + concavity3 + concave_points3 + fractal_dimension3	texture1*: 28.1427 | area1*: 1332.8697 | perimeter3: 111.3973 | smoothness3: 0.1976 | compactness3: 0.6332 | concavity3: 0.9611 | concave_points3: 0.1707 | fractal_dimension3: 0.1315	0.9173553719008265	0.9398496240601504	1.8572049959609769	0.9166666666666666	0.8918918918918919	1.8085585585585586	0.9069767441860465	0.9761904761904762	1.8831672203765226
area1 + area2 + perimeter3 + smoothness3 + compactness3 + concavity3 + symmetry3 + fractal_dimension3	area1: 1979.8507 | area2: 85.7835 | perimeter3: 109.8741 | smoothness3: 0.1769 | compactness3: 0.8002 | concavity3: 1.0876 | symmetry3: 0.5131 | fractal_dimension3: 0.1398	0.9504132231404959	0.9548872180451128	1.9053004411856087	0.9166666666666666	0.8918918918918919	1.8085585585585586	0.9069767441860465	0.9761904761904762	1.8831672203765226
area1* + area2* + texture3* + perimeter3 + concavity3 + concave_points3 + symmetry3 + fractal_dimension3	area1*: 1195.1902 | area2*: 145.9353 | texture3*: 38.1510 | perimeter3: 112.1566 | concavity3: 1.0896 | concave_points3: 0.1778 | symmetry3: 0.4127 | fractal_dimension3: 0.1355	0.8842975206611571	0.9624060150375939	1.846703535698751	0.9166666666666666	0.8918918918918919	1.8085585585585586	0.9069767441860465	0.9285714285714286	1.8355481727574752
texture1 + area1 + texture3 + perimeter3 + smoothness3 + compactness3 + concavity3 + symmetry3*	texture1: 37.5174 | area1: 1778.9212 | texture3: 46.7357 | perimeter3: 109.7025 | smoothness3: 0.1774 | compactness3: 0.7103 | concavity3: 1.0776 | symmetry3*: 0.4618	0.9421487603305785	0.9548872180451128	1.8970359783756914	0.9166666666666666	0.8918918918918919	1.8085585585585586	0.9069767441860465	1.0	1.9069767441860463
concave_points1 + perimeter3 + smoothness3 + compactness3 + concave_points3 + fractal_dimension3	concave_points1: 0.1231 | perimeter3: 109.8155 | smoothness3: 0.1847 | compactness3: 0.9020 | concave_points3: 0.1648 | fractal_dimension3: 0.1372	0.9504132231404959	0.9473684210526315	1.8977816441931274	0.9166666666666666	0.8918918918918919	1.8085585585585586	0.9069767441860465	0.9761904761904762	1.8831672203765226
area1* + concave_points1 + area2 + texture3 + perimeter3 + smoothness3 + compactness3* + concavity3 + concave_points3 + symmetry3 + fractal_dimension3	area1*: 1988.3541 | concave_points1: 0.1397 | area2: 447.0771 | texture3: 45.0808 | perimeter3: 109.9363 | smoothness3: 0.1788 | compactness3*: 0.7791 | concavity3: 1.1124 | concave_points3: 0.1853 | symmetry3: 0.5012 | fractal_dimension3: 0.1374	0.9421487603305785	0.9548872180451128	1.8970359783756914	0.9166666666666666	0.8918918918918919	1.8085585585585586	0.9302325581395349	0.9761904761904762	1.906423034330011
area1* + concave_points1* + perimeter3 + concave_points3	area1*: 1555.0445 | concave_points1*: 0.1522 | perimeter3: 109.6795 | concave_points3: 0.1633	0.9421487603305785	0.9473684210526315	1.88951718138321	0.9166666666666666	0.8918918918918919	1.8085585585585586	0.9069767441860465	1.0	1.9069767441860463
concave_points1 + perimeter3 + smoothness3 + compactness3 + concavity3 + concave_points3	concave_points1: 0.1415 | perimeter3: 109.6923 | smoothness3: 0.1827 | compactness3: 0.7099 | concavity3: 0.9091 | concave_points3: 0.1615	0.9504132231404959	0.9473684210526315	1.8977816441931274	0.9166666666666666	0.8918918918918919	1.8085585585585586	0.9069767441860465	1.0	1.9069767441860463
texture1 + area2 + perimeter3 + smoothness3 + compactness3 + symmetry3 + fractal_dimension3	texture1: 36.4655 | area2: 41.9320 | perimeter3: 111.4610 | smoothness3: 0.1764 | compactness3: 0.9126 | symmetry3: 0.4795 | fractal_dimension3: 0.1414	0.9586776859504132	0.9548872180451128	1.913564903995526	0.9166666666666666	0.8918918918918919	1.8085585585585586	0.9069767441860465	0.9047619047619048	1.8117386489479512
area1 + area2 + perimeter3 + compactness3 + concave_points3	area1: 1135.5458 | area2: 43.0703 | perimeter3: 110.8643 | compactness3: 0.6038 | concave_points3: 0.1833	0.9421487603305785	0.9548872180451128	1.8970359783756914	0.9166666666666666	0.8918918918918919	1.8085585585585586	0.9069767441860465	0.9285714285714286	1.8355481727574752
area1 + area2 + perimeter3 + smoothness3 + compactness3 + concave_points3 + symmetry3 + fractal_dimension3	area1: 1979.8507 | area2: 85.7835 | perimeter3: 109.8741 | smoothness3: 0.1769 | compactness3: 0.8002 | concave_points3: 0.2528 | symmetry3: 0.5131 | fractal_dimension3: 0.1398	0.9504132231404959	0.9624060150375939	1.91281923817809	0.9166666666666666	0.8918918918918919	1.8085585585585586	0.9069767441860465	0.9761904761904762	1.8831672203765226
area1 + area2 + perimeter3 + smoothness3 + concavity3 + concave_points3 + symmetry3 + fractal_dimension3	area1: 1979.8507 | area2: 85.7835 | perimeter3: 109.8741 | smoothness3: 0.1769 | concavity3: 1.0687 | concave_points3: 0.2528 | symmetry3: 0.5131 | fractal_dimension3: 0.1398	0.9504132231404959	0.9548872180451128	1.9053004411856087	0.9166666666666666	0.8918918918918919	1.8085585585585586	0.9069767441860465	0.9761904761904762	1.8831672203765226
area1* + concave_points1 + perimeter3 + smoothness3 + concavity3 + concave_points3 + fractal_dimension3	area1*: 1418.3399 | concave_points1: 0.1173 | perimeter3: 109.7410 | smoothness3: 0.1819 | concavity3: 1.0569 | concave_points3: 0.1781 | fractal_dimension3: 0.1390	0.9338842975206612	0.9548872180451128	1.8887715155657738	0.9166666666666666	0.8918918918918919	1.8085585585585586	0.9069767441860465	0.9761904761904762	1.8831672203765226
area1 + area2 + perimeter3 + concavity3 + concave_points3	area1: 1552.6055 | area2: 49.0513 | perimeter3: 110.0928 | concavity3: 1.2077 | concave_points3: 0.1644	0.9586776859504132	0.9473684210526315	1.9060461070030448	0.9166666666666666	0.8918918918918919	1.8085585585585586	0.9069767441860465	0.9285714285714286	1.8355481727574752
area1* + concave_points1* + perimeter3 + smoothness3 + concavity3 + concave_points3 + symmetry3*	area1*: 1472.6211 | concave_points1*: 0.1304 | perimeter3: 109.6863 | smoothness3: 0.1846 | concavity3: 1.0301 | concave_points3: 0.1709 | symmetry3*: 0.4396	0.9421487603305785	0.9548872180451128	1.8970359783756914	0.9166666666666666	0.8918918918918919	1.8085585585585586	0.9069767441860465	1.0	1.9069767441860463
area1 + concave_points1 + perimeter3 + smoothness3 + compactness3 + symmetry3 + fractal_dimension3	area1: 694.9432 | concave_points1: 0.1557 | perimeter3: 109.7751 | smoothness3: 0.1764 | compactness3: 0.7763 | symmetry3: 0.4439 | fractal_dimension3: 0.1379	0.9504132231404959	0.9548872180451128	1.9053004411856087	0.9166666666666666	0.8918918918918919	1.8085585585585586	0.9302325581395349	0.9761904761904762	1.906423034330011
texture1 + area1 + concave_points1 + area2 + texture3 + perimeter3 + smoothness3 + compactness3 + concavity3 + symmetry3 + fractal_dimension3	texture1: 35.0946 | area1: 1741.9777 | concave_points1: 0.0911 | area2: 325.5776 | texture3: 45.9228 | perimeter3: 109.9704 | smoothness3: 0.1735 | compactness3: 0.6302 | concavity3: 1.1340 | symmetry3: 0.4788 | fractal_dimension3: 0.1401	0.9421487603305785	0.9548872180451128	1.8970359783756914	0.9166666666666666	0.8918918918918919	1.8085585585585586	0.9302325581395349	0.9761904761904762	1.906423034330011
concave_points1 + area2* + texture3 + perimeter3 + smoothness3 + concavity3 + concave_points3 + symmetry3	concave_points1: 0.1150 | area2*: 177.2354 | texture3: 43.1927 | perimeter3: 109.4660 | smoothness3: 0.1841 | concavity3: 0.8426 | concave_points3: 0.1888 | symmetry3: 0.3898	0.9421487603305785	0.9548872180451128	1.8970359783756914	0.9166666666666666	0.8918918918918919	1.8085585585585586	0.9302325581395349	0.9761904761904762	1.906423034330011
concave_points1 + area2 + texture3 + perimeter3 + smoothness3	concave_points1: 0.0730 | area2: 43.0970 | texture3: 41.3833 | perimeter3: 112.6456 | smoothness3: 0.1774	0.9421487603305785	0.9473684210526315	1.88951718138321	0.9166666666666666	0.8918918918918919	1.8085585585585586	0.9534883720930233	0.9047619047619048	1.858250276854928
perimeter3 + compactness3 + concavity3 + concave_points3 + fractal_dimension3	perimeter3: 109.7616 | compactness3: 0.7524 | concavity3: 0.9346 | concave_points3: 0.1624 | fractal_dimension3: 0.1373	0.9421487603305785	0.9473684210526315	1.88951718138321	0.9166666666666666	0.8918918918918919	1.8085585585585586	0.9069767441860465	0.9761904761904762	1.8831672203765226
texture1 + area1 + concave_points1* + area2 + perimeter3 + smoothness3 + compactness3 + symmetry3	texture1: 35.5379 | area1: 1423.6854 | concave_points1*: 0.1403 | area2: 88.2535 | perimeter3: 109.7572 | smoothness3: 0.1765 | compactness3: 0.6546 | symmetry3: 0.4563	0.9504132231404959	0.9624060150375939	1.91281923817809	0.9166666666666666	0.8918918918918919	1.8085585585585586	0.9069767441860465	1.0	1.9069767441860463
concave_points1 + texture3 + perimeter3 + smoothness3 + compactness3 + concavity3 + concave_points3 + fractal_dimension3	concave_points1: 0.1718 | texture3: 48.8394 | perimeter3: 109.8926 | smoothness3: 0.1750 | compactness3: 0.7733 | concavity3: 0.8910 | concave_points3: 0.2219 | fractal_dimension3: 0.1414	0.9421487603305785	0.9548872180451128	1.8970359783756914	0.9166666666666666	0.8918918918918919	1.8085585585585586	0.9069767441860465	0.9761904761904762	1.8831672203765226
concave_points1 + texture3 + perimeter3 + smoothness3 + compactness3 + concavity3 + symmetry3 + fractal_dimension3	concave_points1: 0.1718 | texture3: 48.8394 | perimeter3: 109.8926 | smoothness3: 0.1750 | compactness3: 0.7733 | concavity3: 0.8910 | symmetry3: 0.4610 | fractal_dimension3: 0.1414	0.9421487603305785	0.9548872180451128	1.8970359783756914	0.9166666666666666	0.8918918918918919	1.8085585585585586	0.9069767441860465	0.9761904761904762	1.8831672203765226
area1 + area2 + texture3 + perimeter3 + smoothness3 + concavity3 + concave_points3 + symmetry3 + fractal_dimension3	area1: 743.7372 | area2: 93.5469 | texture3: 46.6155 | perimeter3: 109.7466 | smoothness3: 0.1745 | concavity3: 0.9593 | concave_points3: 0.2705 | symmetry3: 0.5314 | fractal_dimension3: 0.1403	0.9504132231404959	0.9548872180451128	1.9053004411856087	0.9166666666666666	0.8918918918918919	1.8085585585585586	0.9069767441860465	0.9761904761904762	1.8831672203765226
area1* + area2 + perimeter3 + concavity3 + concave_points3 + fractal_dimension3	area1*: 1774.5178 | area2: 54.8515 | perimeter3: 110.3338 | concavity3: 0.9611 | concave_points3: 0.1656 | fractal_dimension3: 0.1393	0.9256198347107438	0.9473684210526315	1.8729882557633752	0.9166666666666666	0.8918918918918919	1.8085585585585586	0.9069767441860465	0.9523809523809523	1.859357696566999
concave_points1 + texture3 + perimeter3 + smoothness3 + concavity3 + concave_points3 + symmetry3 + fractal_dimension3	concave_points1: 0.1697 | texture3: 45.7298 | perimeter3: 109.8169 | smoothness3: 0.1824 | concavity3: 0.9218 | concave_points3: 0.1895 | symmetry3: 0.4290 | fractal_dimension3: 0.1368	0.9338842975206612	0.9548872180451128	1.8887715155657738	0.9166666666666666	0.8918918918918919	1.8085585585585586	0.9069767441860465	0.9761904761904762	1.8831672203765226
texture1 + concave_points1 + area2 + texture3 + perimeter3 + smoothness3 + symmetry3 + fractal_dimension3	texture1: 34.5443 | concave_points1: 0.0878 | area2: 72.3628 | texture3: 41.1138 | perimeter3: 109.5649 | smoothness3: 0.1742 | symmetry3: 0.4248 | fractal_dimension3: 0.1413	0.9504132231404959	0.9548872180451128	1.9053004411856087	0.9166666666666666	0.8918918918918919	1.8085585585585586	0.9302325581395349	0.9523809523809523	1.8826135105204873
texture1* + area1* + concave_points1* + area2* + perimeter3 + smoothness3 + concavity3 + concave_points3	texture1*: 31.2589 | area1*: 1631.0251 | concave_points1*: 0.1205 | area2*: 171.4925 | perimeter3: 112.3108 | smoothness3: 0.1766 | concavity3: 0.9098 | concave_points3: 0.1795	0.9008264462809917	0.9624060150375939	1.8632324613185856	0.9166666666666666	0.8918918918918919	1.8085585585585586	0.9302325581395349	1.0	1.9302325581395348
concave_points1* + perimeter3 + smoothness3 + concave_points3 + symmetry3 + fractal_dimension3	concave_points1*: 0.1468 | perimeter3: 109.8181 | smoothness3: 0.1830 | concave_points3: 0.1662 | symmetry3: 0.4594 | fractal_dimension3: 0.1338	0.9421487603305785	0.9473684210526315	1.88951718138321	0.9166666666666666	0.8918918918918919	1.8085585585585586	0.9069767441860465	0.9761904761904762	1.8831672203765226
area1 + area2 + texture3 + perimeter3 + smoothness3 + compactness3 + concave_points3 + symmetry3 + fractal_dimension3	area1: 743.7372 | area2: 93.5469 | texture3: 46.6155 | perimeter3: 109.7466 | smoothness3: 0.1745 | compactness3: 0.7211 | concave_points3: 0.2705 | symmetry3: 0.5314 | fractal_dimension3: 0.1403	0.9504132231404959	0.9624060150375939	1.91281923817809	0.9166666666666666	0.8918918918918919	1.8085585585585586	0.9069767441860465	0.9761904761904762	1.8831672203765226
perimeter3 + smoothness3 + concavity3 + concave_points3 + fractal_dimension3	perimeter3: 109.6380 | smoothness3: 0.1808 | concavity3: 0.9310 | concave_points3: 0.1635 | fractal_dimension3: 0.1370	0.9504132231404959	0.9473684210526315	1.8977816441931274	0.9166666666666666	0.8918918918918919	1.8085585585585586	0.9069767441860465	0.9761904761904762	1.8831672203765226
area2* + texture3 + perimeter3 + smoothness3 + compactness3 + concavity3 + symmetry3* + fractal_dimension3	area2*: 262.3676 | texture3: 46.4420 | perimeter3: 109.7807 | smoothness3: 0.1754 | compactness3: 0.7372 | concavity3: 0.9056 | symmetry3*: 0.4500 | fractal_dimension3: 0.1397	0.9421487603305785	0.9548872180451128	1.8970359783756914	0.9166666666666666	0.8918918918918919	1.8085585585585586	0.9069767441860465	0.9761904761904762	1.8831672203765226
area1* + perimeter3 + compactness3 + concavity3 + concave_points3 + fractal_dimension3	area1*: 1379.0007 | perimeter3: 109.8447 | compactness3: 0.7075 | concavity3: 1.0495 | concave_points3: 0.1625 | fractal_dimension3: 0.1369	0.9421487603305785	0.9473684210526315	1.88951718138321	0.9166666666666666	0.8918918918918919	1.8085585585585586	0.9069767441860465	0.9761904761904762	1.8831672203765226
area2 + texture3* + perimeter3 + smoothness3 + concavity3 + concave_points3 + symmetry3 + fractal_dimension3	area2: 74.7798 | texture3*: 41.2439 | perimeter3: 112.4011 | smoothness3: 0.1775 | concavity3: 0.8700 | concave_points3: 0.1740 | symmetry3: 0.4189 | fractal_dimension3: 0.1315	0.9173553719008265	0.9624060150375939	1.8797613869384204	0.9166666666666666	0.8918918918918919	1.8085585585585586	0.9302325581395349	0.9523809523809523	1.8826135105204873
perimeter3 + compactness3 + concavity3 + concave_points3 + symmetry3 + fractal_dimension3	perimeter3: 109.5934 | compactness3: 0.7200 | concavity3: 0.9690 | concave_points3: 0.1736 | symmetry3: 0.4303 | fractal_dimension3: 0.1363	0.9338842975206612	0.9548872180451128	1.8887715155657738	0.9166666666666666	0.8918918918918919	1.8085585585585586	0.9069767441860465	0.9761904761904762	1.8831672203765226
concave_points1 + area2 + perimeter3 + compactness3 + concavity3 + concave_points3 + symmetry3 + fractal_dimension3	concave_points1: 0.1043 | area2: 86.6648 | perimeter3: 109.8072 | compactness3: 0.7817 | concavity3: 0.8007 | concave_points3: 0.1631 | symmetry3: 0.4158 | fractal_dimension3: 0.1437	0.9504132231404959	0.9473684210526315	1.8977816441931274	0.9166666666666666	0.8918918918918919	1.8085585585585586	0.9069767441860465	0.9523809523809523	1.859357696566999
texture1 + texture3 + perimeter3 + smoothness3 + compactness3 + concavity3 + symmetry3 + fractal_dimension3	texture1: 35.1288 | texture3: 48.8394 | perimeter3: 109.8926 | smoothness3: 0.1750 | compactness3: 0.7733 | concavity3: 0.8910 | symmetry3: 0.4610 | fractal_dimension3: 0.1414	0.9421487603305785	0.9548872180451128	1.8970359783756914	0.9166666666666666	0.8918918918918919	1.8085585585585586	0.9069767441860465	0.9761904761904762	1.8831672203765226
texture1 + concave_points1 + area2 + texture3 + perimeter3 + smoothness3 + concave_points3 + fractal_dimension3	texture1: 33.8813 | concave_points1: 0.1329 | area2: 84.8836 | texture3: 43.6972 | perimeter3: 109.8097 | smoothness3: 0.1746 | concave_points3: 0.2081 | fractal_dimension3: 0.1441	0.9504132231404959	0.9624060150375939	1.91281923817809	0.9166666666666666	0.8918918918918919	1.8085585585585586	0.9069767441860465	0.9761904761904762	1.8831672203765226
area1 + concave_points1* + area2 + perimeter3 + compactness3 + concave_points3 + symmetry3*	area1: 1220.9908 | concave_points1*: 0.1155 | area2: 54.2884 | perimeter3: 110.1345 | compactness3: 0.8030 | concave_points3: 0.1962 | symmetry3*: 0.4462	0.9256198347107438	0.9624060150375939	1.8880258497483378	0.9166666666666666	0.8918918918918919	1.8085585585585586	0.9069767441860465	0.9761904761904762	1.8831672203765226
concave_points1 + area2 + perimeter3 + concavity3 + concave_points3	concave_points1: 0.1204 | area2: 49.0513 | perimeter3: 110.0928 | concavity3: 1.2077 | concave_points3: 0.1644	0.9586776859504132	0.9473684210526315	1.9060461070030448	0.9166666666666666	0.8918918918918919	1.8085585585585586	0.9069767441860465	0.9285714285714286	1.8355481727574752
area1* + perimeter3 + smoothness3 + compactness3 + concave_points3 + fractal_dimension3	area1*: 1412.2625 | perimeter3: 109.8579 | smoothness3: 0.1843 | compactness3: 0.8417 | concave_points3: 0.1637 | fractal_dimension3: 0.1388	0.9504132231404959	0.9473684210526315	1.8977816441931274	0.9166666666666666	0.8918918918918919	1.8085585585585586	0.9069767441860465	0.9761904761904762	1.8831672203765226
texture1 + concave_points1 + area2 + texture3 + perimeter3 + smoothness3 + compactness3 + symmetry3	texture1: 34.6896 | concave_points1: 0.1186 | area2: 77.5436 | texture3: 46.3091 | perimeter3: 109.8564 | smoothness3: 0.1760 | compactness3: 0.7094 | symmetry3: 0.5536	0.9504132231404959	0.9624060150375939	1.91281923817809	0.9166666666666666	0.8918918918918919	1.8085585585585586	0.9069767441860465	1.0	1.9069767441860463
concave_points1 + perimeter3 + smoothness3 + concavity3 + concave_points3 + fractal_dimension3	concave_points1: 0.1231 | perimeter3: 109.8155 | smoothness3: 0.1847 | concavity3: 1.2096 | concave_points3: 0.1648 | fractal_dimension3: 0.1372	0.9504132231404959	0.9473684210526315	1.8977816441931274	0.9166666666666666	0.8918918918918919	1.8085585585585586	0.9069767441860465	0.9761904761904762	1.8831672203765226
area1 + area2 + perimeter3 + smoothness3 + compactness3 + concavity3 + concave_points3 + symmetry3 + fractal_dimension3	area1: 1364.2091 | area2: 57.5027 | perimeter3: 109.9527 | smoothness3: 0.1827 | compactness3: 0.6891 | concavity3: 0.8194 | concave_points3: 0.1729 | symmetry3: 0.4894 | fractal_dimension3: 0.1401	0.9504132231404959	0.9548872180451128	1.9053004411856087	0.9166666666666666	0.8918918918918919	1.8085585585585586	0.9069767441860465	0.9285714285714286	1.8355481727574752
concave_points1* + area2 + perimeter3 + smoothness3 + compactness3 + concavity3 + concave_points3 + symmetry3	concave_points1*: 0.1495 | area2: 86.4489 | perimeter3: 109.7176 | smoothness3: 0.1822 | compactness3: 0.8079 | concavity3: 0.9244 | concave_points3: 0.1926 | symmetry3: 0.4272	0.9421487603305785	0.9548872180451128	1.8970359783756914	0.9166666666666666	0.8918918918918919	1.8085585585585586	0.9069767441860465	1.0	1.9069767441860463
concave_points1 + area2 + perimeter3 + smoothness3 + concavity3 + concave_points3 + symmetry3 + fractal_dimension3	concave_points1: 0.1569 | area2: 85.7835 | perimeter3: 109.8741 | smoothness3: 0.1769 | concavity3: 1.0687 | concave_points3: 0.2528 | symmetry3: 0.5131 | fractal_dimension3: 0.1398	0.9504132231404959	0.9548872180451128	1.9053004411856087	0.9166666666666666	0.8918918918918919	1.8085585585585586	0.9069767441860465	0.9761904761904762	1.8831672203765226
texture1 + area1 + concave_points1 + area2 + perimeter3 + smoothness3 + symmetry3 + fractal_dimension3	texture1: 35.6586 | area1: 1054.0669 | concave_points1: 0.1776 | area2: 70.8102 | perimeter3: 110.2316 | smoothness3: 0.1764 | symmetry3: 0.4428 | fractal_dimension3: 0.1320	0.9421487603305785	0.9624060150375939	1.9045547753681724	0.9166666666666666	0.8918918918918919	1.8085585585585586	0.9069767441860465	0.9523809523809523	1.859357696566999
concave_points1 + area2 + perimeter3 + smoothness3 + compactness3 + concavity3 + symmetry3 + fractal_dimension3	concave_points1: 0.1569 | area2: 85.7835 | perimeter3: 109.8741 | smoothness3: 0.1769 | compactness3: 0.8002 | concavity3: 1.0876 | symmetry3: 0.5131 | fractal_dimension3: 0.1398	0.9504132231404959	0.9548872180451128	1.9053004411856087	0.9166666666666666	0.8918918918918919	1.8085585585585586	0.9069767441860465	0.9761904761904762	1.8831672203765226
area1* + perimeter3 + concavity3 + concave_points3 + fractal_dimension3	area1*: 1603.5470 | perimeter3: 109.6882 | concavity3: 0.9729 | concave_points3: 0.1616 | fractal_dimension3: 0.1368	0.9421487603305785	0.9473684210526315	1.88951718138321	0.9166666666666666	0.8918918918918919	1.8085585585585586	0.9069767441860465	0.9761904761904762	1.8831672203765226
area1 + concave_points1 + perimeter3 + smoothness3 + concave_points3 + symmetry3 + fractal_dimension3	area1: 694.9432 | concave_points1: 0.1557 | perimeter3: 109.7751 | smoothness3: 0.1764 | concave_points3: 0.2407 | symmetry3: 0.4439 | fractal_dimension3: 0.1379	0.9504132231404959	0.9548872180451128	1.9053004411856087	0.9166666666666666	0.8918918918918919	1.8085585585585586	0.9302325581395349	0.9761904761904762	1.906423034330011
texture1* + area1 + concave_points1* + area2 + perimeter3 + smoothness3 + concave_points3 + symmetry3	texture1*: 32.9485 | area1: 1268.0922 | concave_points1*: 0.1535 | area2: 87.4067 | perimeter3: 111.0546 | smoothness3: 0.1796 | concave_points3: 0.1908 | symmetry3: 0.4608	0.9173553719008265	0.9624060150375939	1.8797613869384204	0.9166666666666666	0.8918918918918919	1.8085585585585586	0.9069767441860465	1.0	1.9069767441860463
concave_points1 + area2 + perimeter3 + smoothness3 + compactness3 + concave_points3 + symmetry3 + fractal_dimension3	concave_points1: 0.1569 | area2: 85.7835 | perimeter3: 109.8741 | smoothness3: 0.1769 | compactness3: 0.8002 | concave_points3: 0.2528 | symmetry3: 0.5131 | fractal_dimension3: 0.1398	0.9504132231404959	0.9624060150375939	1.91281923817809	0.9166666666666666	0.8918918918918919	1.8085585585585586	0.9069767441860465	0.9761904761904762	1.8831672203765226
area1* + concave_points1 + texture3 + perimeter3 + smoothness3 + compactness3 + concavity3 + concave_points3	area1*: 1523.6639 | concave_points1: 0.1451 | texture3: 45.0846 | perimeter3: 109.7992 | smoothness3: 0.1771 | compactness3: 0.7324 | concavity3: 1.0606 | concave_points3: 0.2149	0.9421487603305785	0.9548872180451128	1.8970359783756914	0.9166666666666666	0.8918918918918919	1.8085585585585586	0.9069767441860465	1.0	1.9069767441860463
area1* + perimeter3 + smoothness3 + concave_points3 + fractal_dimension3	area1*: 1516.0190 | perimeter3: 109.7737 | smoothness3: 0.1849 | concave_points3: 0.1678 | fractal_dimension3: 0.1360	0.9421487603305785	0.9473684210526315	1.88951718138321	0.9166666666666666	0.8918918918918919	1.8085585585585586	0.9069767441860465	0.9761904761904762	1.8831672203765226
area1 + concave_points1* + area2 + perimeter3 + concavity3 + concave_points3	area1: 1427.2204 | concave_points1*: 0.1269 | area2: 80.0407 | perimeter3: 109.7563 | concavity3: 1.0098 | concave_points3: 0.1647	0.9504132231404959	0.9473684210526315	1.8977816441931274	0.9166666666666666	0.8918918918918919	1.8085585585585586	0.9069767441860465	1.0	1.9069767441860463
concave_points1* + perimeter3 + concavity3 + concave_points3 + fractal_dimension3	concave_points1*: 0.1483 | perimeter3: 109.6972 | concavity3: 1.0179 | concave_points3: 0.1620 | fractal_dimension3: 0.1358	0.9421487603305785	0.9473684210526315	1.88951718138321	0.9166666666666666	0.8918918918918919	1.8085585585585586	0.9069767441860465	0.9761904761904762	1.8831672203765226
area1 + texture3 + perimeter3 + smoothness3 + compactness3 + symmetry3 + fractal_dimension3	area1: 1029.7157 | texture3: 37.5337 | perimeter3: 110.8720 | smoothness3: 0.1760 | compactness3: 0.7874 | symmetry3: 0.4997 | fractal_dimension3: 0.1377	0.9173553719008265	0.9624060150375939	1.8797613869384204	0.9166666666666666	0.8918918918918919	1.8085585585585586	0.9069767441860465	0.9523809523809523	1.859357696566999
texture3* + perimeter3 + compactness3 + concavity3 + concave_points3 + symmetry3	texture3*: 37.8311 | perimeter3: 111.7364 | compactness3: 0.7519 | concavity3: 1.0953 | concave_points3: 0.1789 | symmetry3: 0.4147	0.9008264462809917	0.9624060150375939	1.8632324613185856	0.9166666666666666	0.8918918918918919	1.8085585585585586	0.9069767441860465	0.9761904761904762	1.8831672203765226
texture1 + concave_points1 + texture3 + perimeter3 + smoothness3 + compactness3 + concavity3 + symmetry3 + fractal_dimension3	texture1: 35.2583 | concave_points1: 0.1398 | texture3: 45.8236 | perimeter3: 109.6557 | smoothness3: 0.1755 | compactness3: 0.6575 | concavity3: 1.1478 | symmetry3: 0.4033 | fractal_dimension3: 0.1375	0.9421487603305785	0.9548872180451128	1.8970359783756914	0.9166666666666666	0.8918918918918919	1.8085585585585586	0.9302325581395349	0.9523809523809523	1.8826135105204873
perimeter3 + smoothness3 + concave_points3 + fractal_dimension3	perimeter3: 109.7026 | smoothness3: 0.1834 | concave_points3: 0.1620 | fractal_dimension3: 0.1369	0.9504132231404959	0.9473684210526315	1.8977816441931274	0.9166666666666666	0.8918918918918919	1.8085585585585586	0.9069767441860465	0.9761904761904762	1.8831672203765226
area2 + perimeter3 + smoothness3 + compactness3 + symmetry3 + fractal_dimension3	area2: 41.9320 | perimeter3: 111.4610 | smoothness3: 0.1764 | compactness3: 0.9126 | symmetry3: 0.4795 | fractal_dimension3: 0.1414	0.9586776859504132	0.9548872180451128	1.913564903995526	0.9166666666666666	0.8918918918918919	1.8085585585585586	0.9069767441860465	0.9047619047619048	1.8117386489479512
texture1 + area1 + concave_points1 + perimeter3 + smoothness3 + compactness3 + concavity3 + concave_points3 + symmetry3 + fractal_dimension3	texture1: 34.7954 | area1: 1897.8413 | concave_points1: 0.1827 | perimeter3: 109.4346 | smoothness3: 0.1841 | compactness3: 0.6605 | concavity3: 1.1013 | concave_points3: 0.1731 | symmetry3: 0.3878 | fractal_dimension3: 0.1356	0.9421487603305785	0.9548872180451128	1.8970359783756914	0.9166666666666666	0.8918918918918919	1.8085585585585586	0.9302325581395349	0.9523809523809523	1.8826135105204873
area1 + concave_points1 + texture3 + perimeter3 + smoothness3 + symmetry3	area1: 2146.4878 | concave_points1: 0.0790 | texture3: 44.6253 | perimeter3: 109.7475 | smoothness3: 0.1757 | symmetry3: 0.4930	0.9421487603305785	0.9624060150375939	1.9045547753681724	0.9166666666666666	0.8918918918918919	1.8085585585585586	0.9302325581395349	0.9761904761904762	1.906423034330011
concave_points1* + perimeter3 + smoothness3 + concave_points3 + fractal_dimension3	concave_points1*: 0.1531 | perimeter3: 109.8055 | smoothness3: 0.1848 | concave_points3: 0.1625 | fractal_dimension3: 0.1386	0.9504132231404959	0.9473684210526315	1.8977816441931274	0.9166666666666666	0.8918918918918919	1.8085585585585586	0.9069767441860465	0.9761904761904762	1.8831672203765226
area2* + perimeter3 + smoothness3 + concavity3 + concave_points3 + symmetry3*	area2*: 134.3045 | perimeter3: 109.7996 | smoothness3: 0.1809 | concavity3: 0.9541 | concave_points3: 0.1951 | symmetry3*: 0.4192	0.9338842975206612	0.9548872180451128	1.8887715155657738	0.9166666666666666	0.8918918918918919	1.8085585585585586	0.9069767441860465	1.0	1.9069767441860463
area2 + perimeter3 + concave_points3	area2: 49.1027 | perimeter3: 109.5640 | concave_points3: 0.1729	0.9504132231404959	0.9548872180451128	1.9053004411856087	0.9166666666666666	0.8918918918918919	1.8085585585585586	0.9069767441860465	0.9285714285714286	1.8355481727574752
perimeter3 + smoothness3 + concavity3 + concave_points3	perimeter3: 109.7310 | smoothness3: 0.1843 | concavity3: 1.0434 | concave_points3: 0.1617	0.9504132231404959	0.9473684210526315	1.8977816441931274	0.9166666666666666	0.8918918918918919	1.8085585585585586	0.9069767441860465	1.0	1.9069767441860463
concave_points1* + perimeter3 + compactness3 + concave_points3 + fractal_dimension3	concave_points1*: 0.1483 | perimeter3: 109.6972 | compactness3: 0.7634 | concave_points3: 0.1620 | fractal_dimension3: 0.1358	0.9421487603305785	0.9473684210526315	1.88951718138321	0.9166666666666666	0.8918918918918919	1.8085585585585586	0.9069767441860465	0.9761904761904762	1.8831672203765226
area1* + concave_points1* + area2 + perimeter3 + concave_points3	area1*: 1666.1071 | concave_points1*: 0.1453 | area2: 42.9778 | perimeter3: 112.4334 | concave_points3: 0.1666	0.9421487603305785	0.9473684210526315	1.88951718138321	0.9166666666666666	0.8918918918918919	1.8085585585585586	0.9069767441860465	0.9285714285714286	1.8355481727574752
area2 + perimeter3 + smoothness3 + concavity3 + symmetry3* + fractal_dimension3	area2: 74.8002 | perimeter3: 109.8305 | smoothness3: 0.1767 | concavity3: 1.0175 | symmetry3*: 0.4682 | fractal_dimension3: 0.1347	0.9504132231404959	0.9548872180451128	1.9053004411856087	0.9166666666666666	0.8918918918918919	1.8085585585585586	0.9069767441860465	0.9523809523809523	1.859357696566999
texture1 + area1 + area2 + perimeter3 + smoothness3 + concavity3 + symmetry3	texture1: 34.1123 | area1: 919.7682 | area2: 42.7705 | perimeter3: 111.8339 | smoothness3: 0.1735 | concavity3: 1.2478 | symmetry3: 0.4836	0.9504132231404959	0.9548872180451128	1.9053004411856087	0.9166666666666666	0.8918918918918919	1.8085585585585586	0.9069767441860465	0.9285714285714286	1.8355481727574752
concave_points1 + perimeter3 + concavity3 + concave_points3	concave_points1: 0.1486 | perimeter3: 109.7206 | concavity3: 1.0127 | concave_points3: 0.1622	0.9421487603305785	0.9473684210526315	1.88951718138321	0.9166666666666666	0.8918918918918919	1.8085585585585586	0.9069767441860465	1.0	1.9069767441860463
area1* + texture3* + perimeter3 + concavity3 + concave_points3 + fractal_dimension3	area1*: 1580.1179 | texture3*: 42.1509 | perimeter3: 110.4519 | concavity3: 1.0664 | concave_points3: 0.1675 | fractal_dimension3: 0.1346	0.9173553719008265	0.9548872180451128	1.8722425899459392	0.9166666666666666	0.8918918918918919	1.8085585585585586	0.9069767441860465	0.9761904761904762	1.8831672203765226
perimeter3 + compactness3 + concavity3 + concave_points3	perimeter3: 109.6316 | compactness3: 0.7918 | concavity3: 0.9586 | concave_points3: 0.1627	0.9421487603305785	0.9473684210526315	1.88951718138321	0.9166666666666666	0.8918918918918919	1.8085585585585586	0.9069767441860465	1.0	1.9069767441860463
area2 + perimeter3 + smoothness3 + compactness3 + concavity3 + concave_points3	area2: 69.4182 | perimeter3: 109.7163 | smoothness3: 0.1755 | compactness3: 0.7125 | concavity3: 1.0878 | concave_points3: 0.2154	0.9504132231404959	0.9548872180451128	1.9053004411856087	0.9166666666666666	0.8918918918918919	1.8085585585585586	0.9069767441860465	0.9761904761904762	1.8831672203765226
area1* + concave_points1* + perimeter3 + smoothness3 + concavity3 + concave_points3	area1*: 1474.3745 | concave_points1*: 0.1527 | perimeter3: 109.7688 | smoothness3: 0.1818 | concavity3: 1.0018 | concave_points3: 0.1623	0.9504132231404959	0.9473684210526315	1.8977816441931274	0.9166666666666666	0.8918918918918919	1.8085585585585586	0.9069767441860465	1.0	1.9069767441860463
area1 + texture3* + perimeter3 + smoothness3 + concavity3 + concave_points3 + symmetry3	area1: 1288.1348 | texture3*: 41.8745 | perimeter3: 110.4871 | smoothness3: 0.1861 | concavity3: 1.0383 | concave_points3: 0.1686 | symmetry3: 0.4173	0.9256198347107438	0.9548872180451128	1.8805070527558567	0.9166666666666666	0.8918918918918919	1.8085585585585586	0.9069767441860465	1.0	1.9069767441860463
perimeter3 + compactness3 + concave_points3 + fractal_dimension3	perimeter3: 109.7093 | compactness3: 0.7306 | concave_points3: 0.1619 | fractal_dimension3: 0.1368	0.9421487603305785	0.9473684210526315	1.88951718138321	0.9166666666666666	0.8918918918918919	1.8085585585585586	0.9069767441860465	0.9761904761904762	1.8831672203765226
area2 + texture3 + perimeter3 + smoothness3 + symmetry3	area2: 43.0273 | texture3: 42.9345 | perimeter3: 111.8397 | smoothness3: 0.1766 | symmetry3: 0.4730	0.9504132231404959	0.9624060150375939	1.91281923817809	0.9166666666666666	0.8918918918918919	1.8085585585585586	0.9069767441860465	0.9285714285714286	1.8355481727574752
area1 + texture3 + perimeter3 + smoothness3 + concave_points3 + symmetry3 + fractal_dimension3	area1: 1029.7157 | texture3: 37.5337 | perimeter3: 110.8720 | smoothness3: 0.1760 | concave_points3: 0.2443 | symmetry3: 0.4997 | fractal_dimension3: 0.1377	0.9173553719008265	0.9624060150375939	1.8797613869384204	0.9166666666666666	0.8918918918918919	1.8085585585585586	0.9069767441860465	0.9523809523809523	1.859357696566999
perimeter3 + concavity3 + concave_points3 + fractal_dimension3	perimeter3: 109.7093 | concavity3: 0.9726 | concave_points3: 0.1619 | fractal_dimension3: 0.1368	0.9421487603305785	0.9473684210526315	1.88951718138321	0.9166666666666666	0.8918918918918919	1.8085585585585586	0.9069767441860465	0.9761904761904762	1.8831672203765226
area1* + concave_points1* + area2 + perimeter3 + concave_points3 + fractal_dimension3	area1*: 1569.8346 | concave_points1*: 0.1350 | area2: 64.5713 | perimeter3: 109.6728 | concave_points3: 0.1734 | fractal_dimension3: 0.1355	0.9421487603305785	0.9548872180451128	1.8970359783756914	0.9166666666666666	0.8918918918918919	1.8085585585585586	0.9069767441860465	0.9523809523809523	1.859357696566999
area1 + concave_points1 + area2 + texture3 + perimeter3 + smoothness3 + compactness3 + symmetry3	area1: 2118.1358 | concave_points1: 0.1186 | area2: 77.5436 | texture3: 46.3091 | perimeter3: 109.8564 | smoothness3: 0.1760 | compactness3: 0.7094 | symmetry3: 0.5536	0.9504132231404959	0.9624060150375939	1.91281923817809	0.9166666666666666	0.8918918918918919	1.8085585585585586	0.9069767441860465	1.0	1.9069767441860463
area1* + texture3* + perimeter3 + compactness3 + concavity3 + concave_points3 + fractal_dimension3	area1*: 1362.1099 | texture3*: 42.4370 | perimeter3: 110.7585 | compactness3: 0.6953 | concavity3: 0.9956 | concave_points3: 0.1670 | fractal_dimension3: 0.1338	0.9090909090909091	0.9548872180451128	1.8639781271360218	0.9166666666666666	0.8918918918918919	1.8085585585585586	0.9069767441860465	0.9761904761904762	1.8831672203765226
concave_points1 + perimeter3 + compactness3 + concave_points3	concave_points1: 0.1486 | perimeter3: 109.7206 | compactness3: 0.7597 | concave_points3: 0.1622	0.9421487603305785	0.9473684210526315	1.88951718138321	0.9166666666666666	0.8918918918918919	1.8085585585585586	0.9069767441860465	1.0	1.9069767441860463
area1* + concave_points1* + area2 + perimeter3 + smoothness3 + concavity3 + concave_points3 + symmetry3*	area1*: 1508.9800 | concave_points1*: 0.1480 | area2: 60.3233 | perimeter3: 109.6734 | smoothness3: 0.1902 | concavity3: 0.9051 | concave_points3: 0.1965 | symmetry3*: 0.4308	0.9421487603305785	0.9548872180451128	1.8970359783756914	0.9166666666666666	0.8918918918918919	1.8085585585585586	0.9069767441860465	0.9761904761904762	1.8831672203765226
area1* + perimeter3 + concave_points3	area1*: 1833.5603 | perimeter3: 109.7905 | concave_points3: 0.1624	0.9421487603305785	0.9473684210526315	1.88951718138321	0.9166666666666666	0.8918918918918919	1.8085585585585586	0.9069767441860465	1.0	1.9069767441860463
concave_points1* + perimeter3 + compactness3 + concavity3 + concave_points3	concave_points1*: 0.1272 | perimeter3: 109.8242 | compactness3: 0.7665 | concavity3: 1.0377 | concave_points3: 0.1623	0.9421487603305785	0.9473684210526315	1.88951718138321	0.9166666666666666	0.8918918918918919	1.8085585585585586	0.9069767441860465	1.0	1.9069767441860463
concave_points1 + area2 + perimeter3 + smoothness3 + symmetry3	concave_points1: 0.1128 | area2: 42.8806 | perimeter3: 109.9090 | smoothness3: 0.1771 | symmetry3: 0.5030	0.9586776859504132	0.9548872180451128	1.913564903995526	0.9166666666666666	0.8918918918918919	1.8085585585585586	0.9069767441860465	0.9285714285714286	1.8355481727574752
area1 + concave_points1 + area2 + perimeter3 + smoothness3 + compactness3 + concavity3 + concave_points3 + symmetry3	area1: 1910.8463 | concave_points1: 0.1150 | area2: 43.0506 | perimeter3: 110.2140 | smoothness3: 0.1963 | compactness3: 0.8949 | concavity3: 0.8168 | concave_points3: 0.1959 | symmetry3: 0.3938	0.9586776859504132	0.9473684210526315	1.9060461070030448	0.9166666666666666	0.8918918918918919	1.8085585585585586	0.9069767441860465	0.9047619047619048	1.8117386489479512
area1* + area2 + perimeter3 + smoothness3 + concavity3 + symmetry3 + fractal_dimension3	area1*: 1616.6276 | area2: 69.4300 | perimeter3: 109.6331 | smoothness3: 0.1775 | concavity3: 0.9707 | symmetry3: 0.4190 | fractal_dimension3: 0.1378	0.9504132231404959	0.9548872180451128	1.9053004411856087	0.9166666666666666	0.8918918918918919	1.8085585585585586	0.9302325581395349	0.9523809523809523	1.8826135105204873
concave_points1* + perimeter3 + smoothness3	concave_points1*: 0.1382 | perimeter3: 107.8624 | smoothness3: 0.1764	0.9421487603305785	0.9398496240601504	1.8819983843907289	0.9166666666666666	0.8918918918918919	1.8085585585585586	0.9534883720930233	1.0	1.9534883720930232
concave_points1* + perimeter3 + smoothness3 + compactness3 + concave_points3	concave_points1*: 0.1461 | perimeter3: 109.7157 | smoothness3: 0.1841 | compactness3: 0.8226 | concave_points3: 0.1635	0.9504132231404959	0.9473684210526315	1.8977816441931274	0.9166666666666666	0.8918918918918919	1.8085585585585586	0.9069767441860465	1.0	1.9069767441860463
area1* + concave_points1* + perimeter3 + concave_points3 + fractal_dimension3	area1*: 1795.5103 | concave_points1*: 0.1376 | perimeter3: 109.7616 | concave_points3: 0.1623 | fractal_dimension3: 0.1345	0.9421487603305785	0.9473684210526315	1.88951718138321	0.9166666666666666	0.8918918918918919	1.8085585585585586	0.9069767441860465	0.9761904761904762	1.8831672203765226
area1* + area2 + perimeter3 + compactness3 + concavity3 + concave_points3 + fractal_dimension3	area1*: 1619.2640 | area2: 75.2024 | perimeter3: 109.7051 | compactness3: 0.7331 | concavity3: 1.0337 | concave_points3: 0.1649 | fractal_dimension3: 0.1366	0.9504132231404959	0.9473684210526315	1.8977816441931274	0.9166666666666666	0.8918918918918919	1.8085585585585586	0.9069767441860465	0.9523809523809523	1.859357696566999
area1* + area2 + perimeter3 + compactness3 + concavity3 + concave_points3 + symmetry3*	area1*: 1538.9626 | area2: 91.7521 | perimeter3: 109.7911 | compactness3: 0.7514 | concavity3: 1.0326 | concave_points3: 0.1681 | symmetry3*: 0.4268	0.9421487603305785	0.9473684210526315	1.88951718138321	0.9166666666666666	0.8918918918918919	1.8085585585585586	0.9069767441860465	1.0	1.9069767441860463
area1 + area2 + perimeter3 + smoothness3 + concave_points3 + symmetry3 + fractal_dimension3	area1: 2265.4797 | area2: 41.9320 | perimeter3: 111.4610 | smoothness3: 0.1764 | concave_points3: 0.2845 | symmetry3: 0.4795 | fractal_dimension3: 0.1414	0.9586776859504132	0.9548872180451128	1.913564903995526	0.9166666666666666	0.8918918918918919	1.8085585585585586	0.9069767441860465	0.9047619047619048	1.8117386489479512
area1* + area2 + perimeter3 + smoothness3 + concavity3 + concave_points3 + symmetry3*	area1*: 1741.4517 | area2: 65.1441 | perimeter3: 109.6283 | smoothness3: 0.1815 | concavity3: 1.0190 | concave_points3: 0.1951 | symmetry3*: 0.4661	0.9421487603305785	0.9548872180451128	1.8970359783756914	0.9166666666666666	0.8918918918918919	1.8085585585585586	0.9069767441860465	0.9761904761904762	1.8831672203765226
area1* + area2 + perimeter3 + smoothness3 + compactness3 + concavity3 + concave_points3	area1*: 1742.5101 | area2: 75.0590 | perimeter3: 110.1628 | smoothness3: 0.1768 | compactness3: 0.7184 | concavity3: 1.0484 | concave_points3: 0.2149	0.9421487603305785	0.9548872180451128	1.8970359783756914	0.9166666666666666	0.8918918918918919	1.8085585585585586	0.9069767441860465	0.9761904761904762	1.8831672203765226
area1 + area2 + perimeter3 + smoothness3 + compactness3 + symmetry3 + fractal_dimension3	area1: 2265.4797 | area2: 41.9320 | perimeter3: 111.4610 | smoothness3: 0.1764 | compactness3: 0.9126 | symmetry3: 0.4795 | fractal_dimension3: 0.1414	0.9586776859504132	0.9548872180451128	1.913564903995526	0.9166666666666666	0.8918918918918919	1.8085585585585586	0.9069767441860465	0.9047619047619048	1.8117386489479512
area1 + concave_points1* + area2 + perimeter3 + smoothness3 + compactness3 + symmetry3	area1: 1900.9409 | concave_points1*: 0.1408 | area2: 45.7767 | perimeter3: 109.6669 | smoothness3: 0.1771 | compactness3: 0.7104 | symmetry3: 0.5028	0.9586776859504132	0.9548872180451128	1.913564903995526	0.9166666666666666	0.8918918918918919	1.8085585585585586	0.9069767441860465	0.9285714285714286	1.8355481727574752
area1* + concave_points1 + perimeter3 + smoothness3 + concave_points3	area1*: 1775.5530 | concave_points1: 0.1221 | perimeter3: 109.5995 | smoothness3: 0.1811 | concave_points3: 0.1623	0.9504132231404959	0.9473684210526315	1.8977816441931274	0.9166666666666666	0.8918918918918919	1.8085585585585586	0.9069767441860465	1.0	1.9069767441860463
area1 + concave_points1 + area2 + texture3 + perimeter3 + smoothness3 + compactness3 + symmetry3 + fractal_dimension3	area1: 2131.2570 | concave_points1: 0.1099 | area2: 72.8558 | texture3: 45.9661 | perimeter3: 109.8557 | smoothness3: 0.1743 | compactness3: 0.6746 | symmetry3: 0.5450 | fractal_dimension3: 0.1416	0.9504132231404959	0.9624060150375939	1.91281923817809	0.9166666666666666	0.8918918918918919	1.8085585585585586	0.9069767441860465	0.9523809523809523	1.859357696566999
texture1 + area1 + area2 + texture3 + perimeter3 + smoothness3 + compactness3 + concavity3 + symmetry3 + fractal_dimension3	texture1: 31.7324 | area1: 958.3723 | area2: 74.0776 | texture3: 45.5718 | perimeter3: 109.9813 | smoothness3: 0.1744 | compactness3: 0.6348 | concavity3: 0.8686 | symmetry3: 0.4869 | fractal_dimension3: 0.1303	0.9504132231404959	0.9473684210526315	1.8977816441931274	0.9166666666666666	0.8918918918918919	1.8085585585585586	0.9069767441860465	0.9523809523809523	1.859357696566999
area1 + concave_points1 + area2 + texture3 + perimeter3 + smoothness3 + concavity3 + symmetry3 + fractal_dimension3	area1: 2131.2570 | concave_points1: 0.1099 | area2: 72.8558 | texture3: 45.9661 | perimeter3: 109.8557 | smoothness3: 0.1743 | concavity3: 0.8951 | symmetry3: 0.5450 | fractal_dimension3: 0.1416	0.9504132231404959	0.9548872180451128	1.9053004411856087	0.9166666666666666	0.8918918918918919	1.8085585585585586	0.9069767441860465	0.9523809523809523	1.859357696566999
texture1 + area1 + area2 + perimeter3 + smoothness3 + symmetry3 + fractal_dimension3	texture1: 34.1123 | area1: 919.7682 | area2: 42.7705 | perimeter3: 111.8339 | smoothness3: 0.1735 | symmetry3: 0.5545 | fractal_dimension3: 0.1284	0.9586776859504132	0.9548872180451128	1.913564903995526	0.9166666666666666	0.8918918918918919	1.8085585585585586	0.9069767441860465	0.9047619047619048	1.8117386489479512
concave_points1* + perimeter3 + smoothness3 + concavity3 + concave_points3	concave_points1*: 0.1461 | perimeter3: 109.7157 | smoothness3: 0.1841 | concavity3: 1.0998 | concave_points3: 0.1635	0.9504132231404959	0.9473684210526315	1.8977816441931274	0.9166666666666666	0.8918918918918919	1.8085585585585586	0.9069767441860465	1.0	1.9069767441860463
concave_points1 + perimeter3 + concave_points3	concave_points1: 0.1325 | perimeter3: 109.8064 | concave_points3: 0.1636	0.9421487603305785	0.9473684210526315	1.88951718138321	0.9166666666666666	0.8918918918918919	1.8085585585585586	0.9069767441860465	1.0	1.9069767441860463
concave_points1* + perimeter3 + smoothness3 + concavity3 + symmetry3	concave_points1*: 0.1155 | perimeter3: 109.8905 | smoothness3: 0.1768 | concavity3: 0.9301 | symmetry3: 0.3975	0.9338842975206612	0.9548872180451128	1.8887715155657738	0.9166666666666666	0.8918918918918919	1.8085585585585586	0.9302325581395349	0.9761904761904762	1.906423034330011
texture1 + area2 + perimeter3 + smoothness3 + compactness3 + concavity3 + symmetry3 + fractal_dimension3	texture1: 37.0747 | area2: 97.8350 | perimeter3: 110.0622 | smoothness3: 0.1761 | compactness3: 0.7564 | concavity3: 0.9684 | symmetry3: 0.4958 | fractal_dimension3: 0.1368	0.9504132231404959	0.9548872180451128	1.9053004411856087	0.9166666666666666	0.8918918918918919	1.8085585585585586	0.9069767441860465	0.9761904761904762	1.8831672203765226
area1* + concave_points1* + perimeter3 + smoothness3 + compactness3 + concave_points3	area1*: 1474.3745 | concave_points1*: 0.1527 | perimeter3: 109.7688 | smoothness3: 0.1818 | compactness3: 0.7518 | concave_points3: 0.1623	0.9504132231404959	0.9473684210526315	1.8977816441931274	0.9166666666666666	0.8918918918918919	1.8085585585585586	0.9069767441860465	1.0	1.9069767441860463
area2 + perimeter3 + concavity3 + concave_points3 + symmetry3 + fractal_dimension3	area2: 87.6756 | perimeter3: 109.9256 | concavity3: 0.9161 | concave_points3: 0.1612 | symmetry3: 0.4616 | fractal_dimension3: 0.1371	0.9504132231404959	0.9473684210526315	1.8977816441931274	0.9166666666666666	0.8918918918918919	1.8085585585585586	0.9069767441860465	0.9761904761904762	1.8831672203765226
area2 + perimeter3 + compactness3 + concave_points3 + symmetry3 + fractal_dimension3	area2: 60.7343 | perimeter3: 109.7788 | compactness3: 0.6936 | concave_points3: 0.1794 | symmetry3: 0.4818 | fractal_dimension3: 0.1363	0.9338842975206612	0.9624060150375939	1.896290312558255	0.9166666666666666	0.8918918918918919	1.8085585585585586	0.9069767441860465	0.9523809523809523	1.859357696566999
concave_points1* + area2 + perimeter3 + concave_points3	concave_points1*: 0.1320 | area2: 60.4568 | perimeter3: 110.4765 | concave_points3: 0.1655	0.9256198347107438	0.9548872180451128	1.8805070527558567	0.9166666666666666	0.8918918918918919	1.8085585585585586	0.9069767441860465	0.9761904761904762	1.8831672203765226
concave_points1 + area2 + perimeter3 + compactness3 + concave_points3	concave_points1: 0.0940 | area2: 41.5889 | perimeter3: 111.5758 | compactness3: 0.5892 | concave_points3: 0.1835	0.9421487603305785	0.9548872180451128	1.8970359783756914	0.9166666666666666	0.8918918918918919	1.8085585585585586	0.9069767441860465	0.9285714285714286	1.8355481727574752
area2 + perimeter3 + compactness3 + concavity3 + concave_points3 + fractal_dimension3	area2: 67.5001 | perimeter3: 110.3861 | compactness3: 0.7951 | concavity3: 0.9501 | concave_points3: 0.1659 | fractal_dimension3: 0.1355	0.9256198347107438	0.9473684210526315	1.8729882557633752	0.9166666666666666	0.8918918918918919	1.8085585585585586	0.9069767441860465	0.9523809523809523	1.859357696566999
area2 + perimeter3 + compactness3 + concavity3 + concave_points3 + symmetry3*	area2: 83.1425 | perimeter3: 110.0463 | compactness3: 0.7787 | concavity3: 0.8875 | concave_points3: 0.1639 | symmetry3*: 0.4524	0.9504132231404959	0.9473684210526315	1.8977816441931274	0.9166666666666666	0.8918918918918919	1.8085585585585586	0.9069767441860465	1.0	1.9069767441860463
perimeter3 + smoothness3 + compactness3 + concave_points3	perimeter3: 109.7310 | smoothness3: 0.1843 | compactness3: 0.7819 | concave_points3: 0.1617	0.9504132231404959	0.9473684210526315	1.8977816441931274	0.9166666666666666	0.8918918918918919	1.8085585585585586	0.9069767441860465	1.0	1.9069767441860463
concave_points1 + perimeter3 + concave_points3 + fractal_dimension3	concave_points1: 0.1575 | perimeter3: 109.8303 | concave_points3: 0.1628 | fractal_dimension3: 0.1362	0.9421487603305785	0.9473684210526315	1.88951718138321	0.9166666666666666	0.8918918918918919	1.8085585585585586	0.9069767441860465	0.9761904761904762	1.8831672203765226
area1* + concave_points1* + area2* + texture3* + perimeter3 + concavity3 + concave_points3 + symmetry3	area1*: 1711.2464 | concave_points1*: 0.1217 | area2*: 158.6434 | texture3*: 37.6580 | perimeter3: 111.6423 | concavity3: 0.9721 | concave_points3: 0.1832 | symmetry3: 0.4617	0.9008264462809917	0.9624060150375939	1.8632324613185856	0.9166666666666666	0.8918918918918919	1.8085585585585586	0.9069767441860465	0.9761904761904762	1.8831672203765226
area2 + perimeter3 + smoothness3 + concave_points3 + symmetry3 + fractal_dimension3	area2: 41.9320 | perimeter3: 111.4610 | smoothness3: 0.1764 | concave_points3: 0.2845 | symmetry3: 0.4795 | fractal_dimension3: 0.1414	0.9586776859504132	0.9548872180451128	1.913564903995526	0.9166666666666666	0.8918918918918919	1.8085585585585586	0.9069767441860465	0.9047619047619048	1.8117386489479512
texture1 + area2* + texture3 + perimeter3 + smoothness3 + compactness3 + concavity3 + symmetry3 + fractal_dimension3	texture1: 35.2048 | area2*: 202.4123 | texture3: 41.7493 | perimeter3: 110.0485 | smoothness3: 0.1770 | compactness3: 0.7597 | concavity3: 0.9430 | symmetry3: 0.4153 | fractal_dimension3: 0.1374	0.9421487603305785	0.9473684210526315	1.88951718138321	0.9166666666666666	0.8918918918918919	1.8085585585585586	0.9302325581395349	0.9761904761904762	1.906423034330011
texture1 + area1* + area2 + perimeter3 + smoothness3 + compactness3 + symmetry3	texture1: 37.1910 | area1*: 1362.7858 | area2: 65.4867 | perimeter3: 110.4155 | smoothness3: 0.1744 | compactness3: 0.7787 | symmetry3: 0.4712	0.9256198347107438	0.9699248120300752	1.895544646740819	0.9166666666666666	0.8918918918918919	1.8085585585585586	0.9069767441860465	0.9761904761904762	1.8831672203765226
area2 + perimeter3 + smoothness3 + compactness3 + symmetry3	area2: 42.8147 | perimeter3: 109.9148 | smoothness3: 0.1760 | compactness3: 0.7234 | symmetry3: 0.5450	0.9669421487603306	0.9548872180451128	1.9218293668054434	0.9166666666666666	0.8918918918918919	1.8085585585585586	0.9069767441860465	0.9285714285714286	1.8355481727574752
area1 + concave_points1 + area2 + perimeter3 + compactness3 + concavity3 + concave_points3 + symmetry3	area1: 1260.7335 | concave_points1: 0.1478 | area2: 48.9162 | perimeter3: 109.4750 | compactness3: 0.9167 | concavity3: 1.0312 | concave_points3: 0.1719 | symmetry3: 0.5100	0.9504132231404959	0.9548872180451128	1.9053004411856087	0.9166666666666666	0.8918918918918919	1.8085585585585586	0.9302325581395349	0.9285714285714286	1.8588039867109636
area1 + area2 + perimeter3 + smoothness3 + concavity3 + concave_points3	area1: 1917.5480 | area2: 73.9062 | perimeter3: 109.6036 | smoothness3: 0.1833 | concavity3: 1.0619 | concave_points3: 0.1729	0.9504132231404959	0.9548872180451128	1.9053004411856087	0.9166666666666666	0.8918918918918919	1.8085585585585586	0.9069767441860465	0.9761904761904762	1.8831672203765226
area1 + area2 + texture3 + perimeter3 + smoothness3 + symmetry3 + fractal_dimension3	area1: 1096.1750 | area2: 100.5462 | texture3: 49.0301 | perimeter3: 109.5891 | smoothness3: 0.1754 | symmetry3: 0.4411 | fractal_dimension3: 0.1299	0.9504132231404959	0.9624060150375939	1.91281923817809	0.9166666666666666	0.8918918918918919	1.8085585585585586	0.9069767441860465	0.9761904761904762	1.8831672203765226
concave_points1 + area2 + perimeter3 + smoothness3 + compactness3 + symmetry3 + fractal_dimension3	concave_points1: 0.1813 | area2: 41.9320 | perimeter3: 111.4610 | smoothness3: 0.1764 | compactness3: 0.9126 | symmetry3: 0.4795 | fractal_dimension3: 0.1414	0.9586776859504132	0.9548872180451128	1.913564903995526	0.9166666666666666	0.8918918918918919	1.8085585585585586	0.9069767441860465	0.9047619047619048	1.8117386489479512
area2 + perimeter3 + smoothness3 + symmetry3 + fractal_dimension3	area2: 42.8147 | perimeter3: 109.9148 | smoothness3: 0.1760 | symmetry3: 0.4635 | fractal_dimension3: 0.1422	0.9669421487603306	0.9548872180451128	1.9218293668054434	0.9166666666666666	0.8918918918918919	1.8085585585585586	0.9069767441860465	0.9047619047619048	1.8117386489479512
texture1 + concave_points1 + area2 + texture3 + perimeter3 + smoothness3 + compactness3 + symmetry3 + fractal_dimension3	texture1: 34.8477 | concave_points1: 0.1099 | area2: 72.8558 | texture3: 45.9661 | perimeter3: 109.8557 | smoothness3: 0.1743 | compactness3: 0.6746 | symmetry3: 0.5450 | fractal_dimension3: 0.1416	0.9504132231404959	0.9624060150375939	1.91281923817809	0.9166666666666666	0.8918918918918919	1.8085585585585586	0.9069767441860465	0.9523809523809523	1.859357696566999
area1* + concave_points1* + perimeter3 + concavity3 + concave_points3 + fractal_dimension3	area1*: 1708.0478 | concave_points1*: 0.1497 | perimeter3: 109.6871 | concavity3: 1.0385 | concave_points3: 0.1628 | fractal_dimension3: 0.1366	0.9421487603305785	0.9473684210526315	1.88951718138321	0.9166666666666666	0.8918918918918919	1.8085585585585586	0.9069767441860465	0.9761904761904762	1.8831672203765226
texture1 + concave_points1 + area2 + texture3 + perimeter3 + smoothness3 + concavity3 + symmetry3 + fractal_dimension3	texture1: 34.8477 | concave_points1: 0.1099 | area2: 72.8558 | texture3: 45.9661 | perimeter3: 109.8557 | smoothness3: 0.1743 | concavity3: 0.8951 | symmetry3: 0.5450 | fractal_dimension3: 0.1416	0.9504132231404959	0.9548872180451128	1.9053004411856087	0.9166666666666666	0.8918918918918919	1.8085585585585586	0.9069767441860465	0.9523809523809523	1.859357696566999
area1* + concave_points1 + perimeter3 + smoothness3 + compactness3 + concavity3 + concave_points3	area1*: 1340.5117 | concave_points1: 0.1433 | perimeter3: 109.7918 | smoothness3: 0.1805 | compactness3: 0.7299 | concavity3: 1.1055 | concave_points3: 0.1634	0.9504132231404959	0.9473684210526315	1.8977816441931274	0.9166666666666666	0.8918918918918919	1.8085585585585586	0.9069767441860465	1.0	1.9069767441860463
area1 + concave_points1 + area2 + texture3 + perimeter3 + smoothness3 + concave_points3 + fractal_dimension3	area1: 2051.0721 | concave_points1: 0.1329 | area2: 84.8836 | texture3: 43.6972 | perimeter3: 109.8097 | smoothness3: 0.1746 | concave_points3: 0.2081 | fractal_dimension3: 0.1441	0.9504132231404959	0.9624060150375939	1.91281923817809	0.9166666666666666	0.8918918918918919	1.8085585585585586	0.9069767441860465	0.9761904761904762	1.8831672203765226
area2 + perimeter3 + smoothness3 + concave_points3 + fractal_dimension3	area2: 42.8147 | perimeter3: 109.9148 | smoothness3: 0.1760 | concave_points3: 0.2237 | fractal_dimension3: 0.1422	0.9669421487603306	0.9548872180451128	1.9218293668054434	0.9166666666666666	0.8918918918918919	1.8085585585585586	0.9069767441860465	0.9047619047619048	1.8117386489479512
area1* + concave_points1* + perimeter3 + compactness3 + concave_points3 + fractal_dimension3	area1*: 1734.9632 | concave_points1*: 0.1509 | perimeter3: 109.6135 | compactness3: 0.7707 | concave_points3: 0.1634 | fractal_dimension3: 0.1367	0.9421487603305785	0.9473684210526315	1.88951718138321	0.9166666666666666	0.8918918918918919	1.8085585585585586	0.9069767441860465	0.9761904761904762	1.8831672203765226
area1 + concave_points1 + area2 + perimeter3 + smoothness3 + concavity3 + symmetry3	area1: 2332.3846 | concave_points1: 0.0785 | area2: 76.1985 | perimeter3: 110.0196 | smoothness3: 0.1739 | concavity3: 1.0289 | symmetry3: 0.4851	0.9504132231404959	0.9548872180451128	1.9053004411856087	0.9166666666666666	0.8918918918918919	1.8085585585585586	0.9302325581395349	0.9285714285714286	1.8588039867109636
area1 + area2 + perimeter3 + smoothness3 + concavity3 + symmetry3	area1: 919.7682 | area2: 42.7705 | perimeter3: 111.8339 | smoothness3: 0.1735 | concavity3: 1.2478 | symmetry3: 0.4836	0.9504132231404959	0.9548872180451128	1.9053004411856087	0.9166666666666666	0.8918918918918919	1.8085585585585586	0.9069767441860465	0.9285714285714286	1.8355481727574752
area1 + concave_points1* + area2 + perimeter3 + compactness3 + concavity3 + concave_points3*	area1: 1009.6935 | concave_points1*: 0.1303 | area2: 62.4530 | perimeter3: 110.5144 | compactness3: 0.8140 | concavity3: 1.0197 | concave_points3*: 0.1844	0.9173553719008265	0.9624060150375939	1.8797613869384204	0.9166666666666666	0.8918918918918919	1.8085585585585586	0.9069767441860465	0.9761904761904762	1.8831672203765226
area1* + concave_points1* + perimeter3 + compactness3 + concavity3 + concave_points3	area1*: 1624.7487 | concave_points1*: 0.1319 | perimeter3: 109.6968 | compactness3: 0.7388 | concavity3: 1.0131 | concave_points3: 0.1621	0.9421487603305785	0.9473684210526315	1.88951718138321	0.9166666666666666	0.8918918918918919	1.8085585585585586	0.9069767441860465	1.0	1.9069767441860463
area2 + perimeter3 + smoothness3 + concavity3 + concave_points3	area2: 65.8571 | perimeter3: 109.7371 | smoothness3: 0.1834 | concavity3: 0.8564 | concave_points3: 0.1728	0.9504132231404959	0.9548872180451128	1.9053004411856087	0.9166666666666666	0.8918918918918919	1.8085585585585586	0.9069767441860465	0.9761904761904762	1.8831672203765226
area1* + perimeter3 + smoothness3 + symmetry3	area1*: 1462.9985 | perimeter3: 110.3883 | smoothness3: 0.1755 | symmetry3: 0.3902	0.9173553719008265	0.9548872180451128	1.8722425899459392	0.9166666666666666	0.8918918918918919	1.8085585585585586	0.9302325581395349	0.9761904761904762	1.906423034330011
concave_points1* + area2 + perimeter3 + smoothness3 + concavity3 + concave_points3 + fractal_dimension3	concave_points1*: 0.1311 | area2: 64.5001 | perimeter3: 109.5377 | smoothness3: 0.1847 | concavity3: 0.9849 | concave_points3: 0.1864 | fractal_dimension3: 0.1387	0.9421487603305785	0.9548872180451128	1.8970359783756914	0.9166666666666666	0.8918918918918919	1.8085585585585586	0.9069767441860465	0.9523809523809523	1.859357696566999
area1* + perimeter3 + smoothness3 + concave_points3	area1*: 1610.1643 | perimeter3: 109.8587 | smoothness3: 0.1804 | concave_points3: 0.1627	0.9504132231404959	0.9473684210526315	1.8977816441931274	0.9166666666666666	0.8918918918918919	1.8085585585585586	0.9069767441860465	1.0	1.9069767441860463
area2 + perimeter3 + concavity3 + concave_points3 + fractal_dimension3	area2: 61.8697 | perimeter3: 109.9145 | concavity3: 1.0548 | concave_points3: 0.1711 | fractal_dimension3: 0.1300	0.9421487603305785	0.9548872180451128	1.8970359783756914	0.9166666666666666	0.8918918918918919	1.8085585585585586	0.9069767441860465	0.9523809523809523	1.859357696566999
area1 + area2 + texture3 + perimeter3 + smoothness3 + concave_points3 + fractal_dimension3	area1: 1096.1750 | area2: 100.5462 | texture3: 49.0301 | perimeter3: 109.5891 | smoothness3: 0.1754 | concave_points3: 0.2074 | fractal_dimension3: 0.1299	0.9504132231404959	0.9624060150375939	1.91281923817809	0.9166666666666666	0.8918918918918919	1.8085585585585586	0.9069767441860465	0.9761904761904762	1.8831672203765226
concave_points1* + area2 + perimeter3 + smoothness3 + compactness3 + symmetry3	concave_points1*: 0.1509 | area2: 44.1840 | perimeter3: 109.7545 | smoothness3: 0.1772 | compactness3: 0.6713 | symmetry3: 0.5065	0.9586776859504132	0.9548872180451128	1.913564903995526	0.9166666666666666	0.8918918918918919	1.8085585585585586	0.9069767441860465	0.9285714285714286	1.8355481727574752
area1* + perimeter3 + smoothness3 + concavity3 + concave_points3	area1*: 1574.2339 | perimeter3: 109.6664 | smoothness3: 0.1848 | concavity3: 1.0286 | concave_points3: 0.1632	0.9504132231404959	0.9473684210526315	1.8977816441931274	0.9166666666666666	0.8918918918918919	1.8085585585585586	0.9069767441860465	1.0	1.9069767441860463
area1* + concave_points1 + area2 + perimeter3 + concavity3 + concave_points3 + symmetry3 + fractal_dimension3	area1*: 1684.4275 | concave_points1: 0.1357 | area2: 72.6938 | perimeter3: 110.7448 | concavity3: 1.0159 | concave_points3: 0.1919 | symmetry3: 0.4305 | fractal_dimension3: 0.1387	0.9090909090909091	0.9624060150375939	1.871496924128503	0.9166666666666666	0.8918918918918919	1.8085585585585586	0.9069767441860465	0.9523809523809523	1.859357696566999
area2 + perimeter3 + concave_points3 + symmetry3*	area2: 78.5413 | perimeter3: 109.7517 | concave_points3: 0.1815 | symmetry3*: 0.4207	0.9338842975206612	0.9548872180451128	1.8887715155657738	0.9166666666666666	0.8918918918918919	1.8085585585585586	0.9069767441860465	1.0	1.9069767441860463
texture1 + area1 + area2 + perimeter3 + compactness3 + concavity3 + concave_points3 + symmetry3 + fractal_dimension3	texture1: 37.0182 | area1: 1011.2080 | area2: 58.3681 | perimeter3: 109.7858 | compactness3: 0.6686 | concavity3: 1.0471 | concave_points3: 0.1639 | symmetry3: 0.4378 | fractal_dimension3: 0.1356	0.9504132231404959	0.9473684210526315	1.8977816441931274	0.9166666666666666	0.8918918918918919	1.8085585585585586	0.9069767441860465	0.9523809523809523	1.859357696566999
area1* + concave_points1 + area2 + perimeter3 + compactness3 + concave_points3 + symmetry3 + fractal_dimension3	area1*: 1644.8215 | concave_points1: 0.1481 | area2: 57.1410 | perimeter3: 109.9848 | compactness3: 0.7641 | concave_points3: 0.1968 | symmetry3: 0.4626 | fractal_dimension3: 0.1376	0.9338842975206612	0.9624060150375939	1.896290312558255	0.9166666666666666	0.8918918918918919	1.8085585585585586	0.9069767441860465	0.9523809523809523	1.859357696566999
area1* + perimeter3 + smoothness3 + compactness3 + concave_points3	area1*: 1431.4119 | perimeter3: 109.8031 | smoothness3: 0.1846 | compactness3: 0.7718 | concave_points3: 0.1633	0.9504132231404959	0.9473684210526315	1.8977816441931274	0.9166666666666666	0.8918918918918919	1.8085585585585586	0.9069767441860465	1.0	1.9069767441860463
concave_points1* + area2 + perimeter3 + compactness3 + concavity3 + concave_points3 + fractal_dimension3	concave_points1*: 0.1261 | area2: 75.2024 | perimeter3: 109.7051 | compactness3: 0.7331 | concavity3: 1.0337 | concave_points3: 0.1649 | fractal_dimension3: 0.1366	0.9504132231404959	0.9473684210526315	1.8977816441931274	0.9166666666666666	0.8918918918918919	1.8085585585585586	0.9069767441860465	0.9523809523809523	1.859357696566999
texture1 + area1* + texture3 + perimeter3 + smoothness3 + compactness3 + concavity3 + symmetry3 + fractal_dimension3	texture1: 37.1813 | area1*: 1370.2072 | texture3: 44.5855 | perimeter3: 109.8397 | smoothness3: 0.1764 | compactness3: 0.7073 | concavity3: 0.9666 | symmetry3: 0.4278 | fractal_dimension3: 0.1401	0.9421487603305785	0.9548872180451128	1.8970359783756914	0.9166666666666666	0.8918918918918919	1.8085585585585586	0.9302325581395349	0.9761904761904762	1.906423034330011
area1* + perimeter3 + smoothness3 + compactness3 + concavity3 + concave_points3	area1*: 1198.4580 | perimeter3: 109.7764 | smoothness3: 0.1812 | compactness3: 0.7703 | concavity3: 0.9805 | concave_points3: 0.1667	0.9421487603305785	0.9473684210526315	1.88951718138321	0.9166666666666666	0.8918918918918919	1.8085585585585586	0.9069767441860465	1.0	1.9069767441860463
area2 + perimeter3 + compactness3 + concavity3 + concave_points3	area2: 67.1600 | perimeter3: 109.8561 | compactness3: 0.7694 | concavity3: 1.0142 | concave_points3: 0.1652	0.9504132231404959	0.9473684210526315	1.8977816441931274	0.9166666666666666	0.8918918918918919	1.8085585585585586	0.9069767441860465	0.9761904761904762	1.8831672203765226
concave_points1* + area2 + perimeter3 + compactness3 + concavity3 + concave_points3 + symmetry3*	concave_points1*: 0.1328 | area2: 72.3028 | perimeter3: 109.6935 | compactness3: 0.7579 | concavity3: 1.0102 | concave_points3: 0.1769 | symmetry3*: 0.4491	0.9338842975206612	0.9548872180451128	1.8887715155657738	0.9166666666666666	0.8918918918918919	1.8085585585585586	0.9069767441860465	0.9761904761904762	1.8831672203765226
concave_points1 + area2 + perimeter3 + smoothness3 + concave_points3 + symmetry3 + fractal_dimension3	concave_points1: 0.1813 | area2: 41.9320 | perimeter3: 111.4610 | smoothness3: 0.1764 | concave_points3: 0.2845 | symmetry3: 0.4795 | fractal_dimension3: 0.1414	0.9586776859504132	0.9548872180451128	1.913564903995526	0.9166666666666666	0.8918918918918919	1.8085585585585586	0.9069767441860465	0.9047619047619048	1.8117386489479512
area1 + area2 + texture3 + perimeter3 + smoothness3 + symmetry3*	area1: 1689.9857 | area2: 68.5475 | texture3: 43.8022 | perimeter3: 109.6254 | smoothness3: 0.1763 | symmetry3*: 0.4223	0.9421487603305785	0.9548872180451128	1.8970359783756914	0.9166666666666666	0.8918918918918919	1.8085585585585586	0.9302325581395349	0.9761904761904762	1.906423034330011
area2 + perimeter3 + smoothness3 + concavity3 + symmetry3*	area2: 43.2418 | perimeter3: 110.7770 | smoothness3: 0.1766 | concavity3: 1.0744 | symmetry3*: 0.4555	0.9421487603305785	0.9473684210526315	1.88951718138321	0.9166666666666666	0.8918918918918919	1.8085585585585586	0.9069767441860465	0.9285714285714286	1.8355481727574752
area2 + perimeter3 + concave_points3 + fractal_dimension3	area2: 49.1027 | perimeter3: 109.5640 | concave_points3: 0.1729 | fractal_dimension3: 0.1404	0.9504132231404959	0.9548872180451128	1.9053004411856087	0.9166666666666666	0.8918918918918919	1.8085585585585586	0.9069767441860465	0.9047619047619048	1.8117386489479512
perimeter3 + concave_points3 + fractal_dimension3	perimeter3: 109.7474 | concave_points3: 0.1631 | fractal_dimension3: 0.1367	0.9421487603305785	0.9473684210526315	1.88951718138321	0.9166666666666666	0.8918918918918919	1.8085585585585586	0.9069767441860465	0.9761904761904762	1.8831672203765226
perimeter3 + compactness3 + concave_points3	perimeter3: 109.7056 | compactness3: 0.7660 | concave_points3: 0.1625	0.9421487603305785	0.9473684210526315	1.88951718138321	0.9166666666666666	0.8918918918918919	1.8085585585585586	0.9069767441860465	1.0	1.9069767441860463
area1* + concave_points1 + area2 + perimeter3 + smoothness3 + compactness3 + concavity3 + concave_points3 + fractal_dimension3	area1*: 1386.8596 | concave_points1: 0.1188 | area2: 79.9406 | perimeter3: 109.7294 | smoothness3: 0.1775 | compactness3: 0.6309 | concavity3: 0.9372 | concave_points3: 0.2089 | fractal_dimension3: 0.1370	0.9504132231404959	0.9548872180451128	1.9053004411856087	0.9166666666666666	0.8918918918918919	1.8085585585585586	0.9069767441860465	0.9761904761904762	1.8831672203765226
area1* + perimeter3 + smoothness3	area1*: 1615.8691 | perimeter3: 107.9533 | smoothness3: 0.1764	0.9421487603305785	0.9398496240601504	1.8819983843907289	0.9166666666666666	0.8918918918918919	1.8085585585585586	0.9534883720930233	1.0	1.9534883720930232
perimeter3 + smoothness3 + concave_points3	perimeter3: 109.7022 | smoothness3: 0.1831 | concave_points3: 0.1626	0.9504132231404959	0.9473684210526315	1.8977816441931274	0.9166666666666666	0.8918918918918919	1.8085585585585586	0.9069767441860465	1.0	1.9069767441860463
perimeter3 + concave_points3	perimeter3: 109.6789 | concave_points3: 0.1622	0.9421487603305785	0.9473684210526315	1.88951718138321	0.9166666666666666	0.8918918918918919	1.8085585585585586	0.9069767441860465	1.0	1.9069767441860463
concave_points1* + area2 + texture3 + perimeter3 + smoothness3 + compactness3 + symmetry3	concave_points1*: 0.1205 | area2: 97.7352 | texture3: 45.9524 | perimeter3: 109.6929 | smoothness3: 0.1747 | compactness3: 0.6568 | symmetry3: 0.4661	0.9504132231404959	0.9624060150375939	1.91281923817809	0.9166666666666666	0.8918918918918919	1.8085585585585586	0.9069767441860465	1.0	1.9069767441860463
perimeter3 + concavity3 + concave_points3	perimeter3: 109.7056 | concavity3: 1.0215 | concave_points3: 0.1625	0.9421487603305785	0.9473684210526315	1.88951718138321	0.9166666666666666	0.8918918918918919	1.8085585585585586	0.9069767441860465	1.0	1.9069767441860463
area1* + perimeter3 + concave_points3 + fractal_dimension3	area1*: 1715.7346 | perimeter3: 109.8175 | concave_points3: 0.1630 | fractal_dimension3: 0.1360	0.9421487603305785	0.9473684210526315	1.88951718138321	0.9166666666666666	0.8918918918918919	1.8085585585585586	0.9069767441860465	0.9761904761904762	1.8831672203765226
concave_points1 + area2 + texture3 + perimeter3 + smoothness3 + concave_points3 + fractal_dimension3	concave_points1: 0.0814 | area2: 100.5462 | texture3: 49.0301 | perimeter3: 109.5891 | smoothness3: 0.1754 | concave_points3: 0.2074 | fractal_dimension3: 0.1299	0.9504132231404959	0.9624060150375939	1.91281923817809	0.9166666666666666	0.8918918918918919	1.8085585585585586	0.9302325581395349	0.9523809523809523	1.8826135105204873
area1* + perimeter3 + concavity3 + concave_points3	area1*: 1810.8518 | perimeter3: 109.7967 | concavity3: 1.0082 | concave_points3: 0.1631	0.9421487603305785	0.9473684210526315	1.88951718138321	0.9166666666666666	0.8918918918918919	1.8085585585585586	0.9069767441860465	1.0	1.9069767441860463
area1* + concave_points1* + texture3* + perimeter3 + compactness3 + concavity3 + concave_points3	area1*: 1341.3009 | concave_points1*: 0.1404 | texture3*: 39.5165 | perimeter3: 111.1792 | compactness3: 0.7667 | concavity3: 0.9938 | concave_points3: 0.1713	0.9090909090909091	0.9548872180451128	1.8639781271360218	0.9166666666666666	0.8918918918918919	1.8085585585585586	0.9069767441860465	0.9761904761904762	1.8831672203765226
area1 + concave_points1 + area2 + perimeter3 + compactness3 + concavity3 + concave_points3 + fractal_dimension3	area1: 1260.7335 | concave_points1: 0.1478 | area2: 48.9162 | perimeter3: 109.4750 | compactness3: 0.9167 | concavity3: 1.0312 | concave_points3: 0.1719 | fractal_dimension3: 0.1343	0.9504132231404959	0.9548872180451128	1.9053004411856087	0.9166666666666666	0.8918918918918919	1.8085585585585586	0.9302325581395349	0.9047619047619048	1.8349944629014396
concave_points1* + area2* + texture3* + perimeter3 + concavity3 + concave_points3 + symmetry3	concave_points1*: 0.1349 | area2*: 169.4555 | texture3*: 36.9430 | perimeter3: 112.4341 | concavity3: 1.0264 | concave_points3: 0.1742 | symmetry3: 0.4314	0.8842975206611571	0.9624060150375939	1.846703535698751	0.9166666666666666	0.8918918918918919	1.8085585585585586	0.9069767441860465	0.9761904761904762	1.8831672203765226
area1* + area2 + perimeter3 + smoothness3 + compactness3 + symmetry3	area1*: 1633.8956 | area2: 44.7104 | perimeter3: 109.8313 | smoothness3: 0.1763 | compactness3: 0.6629 | symmetry3: 0.4916	0.9586776859504132	0.9548872180451128	1.913564903995526	0.9166666666666666	0.8918918918918919	1.8085585585585586	0.9069767441860465	0.9285714285714286	1.8355481727574752
perimeter3 + smoothness3	perimeter3: 107.9767 | smoothness3: 0.1756	0.9421487603305785	0.9398496240601504	1.8819983843907289	0.9166666666666666	0.8918918918918919	1.8085585585585586	0.9534883720930233	1.0	1.9534883720930232
area1 + concave_points1 + area2 + perimeter3 + smoothness3 + concavity3 + concave_points3	area1: 754.7544 | concave_points1: 0.1246 | area2: 58.4861 | perimeter3: 109.9250 | smoothness3: 0.1874 | concavity3: 0.8625 | concave_points3: 0.1728	0.9504132231404959	0.9548872180451128	1.9053004411856087	0.9166666666666666	0.8918918918918919	1.8085585585585586	0.9069767441860465	0.9761904761904762	1.8831672203765226
area1* + concave_points1 + perimeter3 + smoothness3 + concave_points3 + fractal_dimension3	area1*: 1945.4978 | concave_points1: 0.1207 | perimeter3: 109.7014 | smoothness3: 0.1830 | concave_points3: 0.1623 | fractal_dimension3: 0.1365	0.9504132231404959	0.9473684210526315	1.8977816441931274	0.9166666666666666	0.8918918918918919	1.8085585585585586	0.9069767441860465	0.9761904761904762	1.8831672203765226
area1* + concave_points1 + area2 + perimeter3 + smoothness3 + compactness3 + concave_points3 + symmetry3 + fractal_dimension3	area1*: 1313.4009 | concave_points1: 0.1155 | area2: 77.7034 | perimeter3: 109.7288 | smoothness3: 0.1770 | compactness3: 0.7641 | concave_points3: 0.2441 | symmetry3: 0.4210 | fractal_dimension3: 0.1341	0.9504132231404959	0.9548872180451128	1.9053004411856087	0.9166666666666666	0.8918918918918919	1.8085585585585586	0.9302325581395349	0.9761904761904762	1.906423034330011
concave_points1 + area2 + texture3 + perimeter3 + smoothness3 + symmetry3 + fractal_dimension3	concave_points1: 0.0814 | area2: 100.5462 | texture3: 49.0301 | perimeter3: 109.5891 | smoothness3: 0.1754 | symmetry3: 0.4411 | fractal_dimension3: 0.1299	0.9504132231404959	0.9624060150375939	1.91281923817809	0.9166666666666666	0.8918918918918919	1.8085585585585586	0.9302325581395349	0.9523809523809523	1.8826135105204873
area1* + perimeter3 + compactness3 + concave_points3	area1*: 1891.8203 | perimeter3: 109.8359 | compactness3: 0.7945 | concave_points3: 0.1634	0.9421487603305785	0.9473684210526315	1.88951718138321	0.9166666666666666	0.8918918918918919	1.8085585585585586	0.9069767441860465	1.0	1.9069767441860463
texture1* + area2* + texture3 + perimeter3 + smoothness3 + compactness3 + concave_points3* + symmetry3	texture1*: 27.6072 | area2*: 192.9289 | texture3: 37.7580 | perimeter3: 114.8601 | smoothness3: 0.1816 | compactness3: 0.7393 | concave_points3*: 0.2142 | symmetry3: 0.4641	0.859504132231405	0.9774436090225563	1.8369477412539612	0.8333333333333334	0.972972972972973	1.8063063063063063	0.8837209302325582	0.9761904761904762	1.8599114064230342
texture3 + compactness3* + concavity3 + concave_points3 + symmetry3 + fractal_dimension3	texture3: 35.2139 | compactness3*: 0.6749 | concavity3: 1.1373 | concave_points3: 0.1292 | symmetry3: 0.4454 | fractal_dimension3: 0.1348	0.9090909090909091	0.9022556390977443	1.8113465481886535	0.8333333333333334	0.972972972972973	1.8063063063063063	0.9767441860465116	0.9047619047619048	1.8815060908084162
texture1 + area1 + concave_points1 + area2 + texture3 + concavity3 + concave_points3	texture1: 24.7959 | area1: 894.6231 | concave_points1: 0.1348 | area2: 57.0691 | texture3: 33.2274 | concavity3: 1.1074 | concave_points3: 0.1506	0.9421487603305785	0.9473684210526315	1.88951718138321	0.8333333333333334	0.972972972972973	1.8063063063063063	0.9302325581395349	0.9285714285714286	1.8588039867109636
concave_points1 + smoothness3 + concavity3 + symmetry3	concave_points1: 0.0499 | smoothness3: 0.1900 | concavity3: 1.0189 | symmetry3: 0.4816	0.9256198347107438	0.9022556390977443	1.8278754738084881	0.8333333333333334	0.972972972972973	1.8063063063063063	0.9534883720930233	0.8809523809523809	1.834440753045404
texture3 + smoothness3 + concavity3 + concave_points3 + symmetry3 + fractal_dimension3	texture3: 35.2069 | smoothness3: 0.2131 | concavity3: 1.0234 | concave_points3: 0.1293 | symmetry3: 0.4262 | fractal_dimension3: 0.1379	0.9090909090909091	0.9022556390977443	1.8113465481886535	0.8333333333333334	0.972972972972973	1.8063063063063063	0.9767441860465116	0.9047619047619048	1.8815060908084162
area1 + area2 + texture3 + concave_points3	area1: 738.3968 | area2: 64.3363 | texture3: 35.8604 | concave_points3: 0.1565	0.9090909090909091	0.9473684210526315	1.8564593301435406	0.8333333333333334	0.972972972972973	1.8063063063063063	0.8837209302325582	0.9285714285714286	1.8122923588039868
concave_points1 + smoothness3 + compactness3 + concavity3 + symmetry3 + fractal_dimension3	concave_points1: 0.0497 | smoothness3: 0.1980 | compactness3: 0.7562 | concavity3: 1.0401 | symmetry3: 0.4526 | fractal_dimension3: 0.1386	0.9256198347107438	0.9022556390977443	1.8278754738084881	0.8333333333333334	0.972972972972973	1.8063063063063063	0.9767441860465116	0.8571428571428571	1.8338870431893688
concave_points1 + smoothness3 + concavity3 + fractal_dimension3	concave_points1: 0.0498 | smoothness3: 0.1897 | concavity3: 0.9614 | fractal_dimension3: 0.1385	0.9256198347107438	0.9022556390977443	1.8278754738084881	0.8333333333333334	0.972972972972973	1.8063063063063063	0.9534883720930233	0.8571428571428571	1.8106312292358804
texture3 + compactness3* + concave_points3 + symmetry3	texture3: 35.2273 | compactness3*: 0.7748 | concave_points3: 0.1290 | symmetry3: 0.4799	0.9090909090909091	0.9022556390977443	1.8113465481886535	0.8333333333333334	0.972972972972973	1.8063063063063063	0.9534883720930233	0.9285714285714286	1.882059800664452
concave_points1 + concavity3 + symmetry3 + fractal_dimension3	concave_points1: 0.0498 | concavity3: 1.0042 | symmetry3: 0.4523 | fractal_dimension3: 0.1375	0.9256198347107438	0.9022556390977443	1.8278754738084881	0.8333333333333334	0.972972972972973	1.8063063063063063	0.9767441860465116	0.8571428571428571	1.8338870431893688
concave_points1 + smoothness3 + compactness3 + fractal_dimension3	concave_points1: 0.0498 | smoothness3: 0.1895 | compactness3: 0.7409 | fractal_dimension3: 0.1383	0.9256198347107438	0.9097744360902256	1.8353942708009694	0.8333333333333334	0.972972972972973	1.8063063063063063	0.9534883720930233	0.8571428571428571	1.8106312292358804
concave_points1 + smoothness3 + symmetry3 + fractal_dimension3	concave_points1: 0.0496 | smoothness3: 0.1968 | symmetry3: 0.4897 | fractal_dimension3: 0.1363	0.9256198347107438	0.9097744360902256	1.8353942708009694	0.8333333333333334	0.972972972972973	1.8063063063063063	0.9534883720930233	0.8571428571428571	1.8106312292358804
texture3 + smoothness3 + compactness3 + concave_points3 + symmetry3 + fractal_dimension3	texture3: 35.2069 | smoothness3: 0.2131 | compactness3: 0.7674 | concave_points3: 0.1293 | symmetry3: 0.4262 | fractal_dimension3: 0.1379	0.9090909090909091	0.9022556390977443	1.8113465481886535	0.8333333333333334	0.972972972972973	1.8063063063063063	0.9767441860465116	0.9047619047619048	1.8815060908084162
texture3 + smoothness3 + concave_points3 + symmetry3	texture3: 35.2247 | smoothness3: 0.2059 | concave_points3: 0.1290 | symmetry3: 0.4722	0.9090909090909091	0.9022556390977443	1.8113465481886535	0.8333333333333334	0.972972972972973	1.8063063063063063	0.9534883720930233	0.9285714285714286	1.882059800664452
area2 + texture3 + concavity3 + concave_points3	area2: 48.8331 | texture3: 33.0072 | concavity3: 1.1471 | concave_points3: 0.1512	0.9338842975206612	0.9398496240601504	1.8737339215808115	0.8333333333333334	0.972972972972973	1.8063063063063063	0.9302325581395349	0.9047619047619048	1.8349944629014396
texture3 + concavity3 + concave_points3 + symmetry3	texture3: 35.2247 | concavity3: 1.1140 | concave_points3: 0.1290 | symmetry3: 0.4722	0.9090909090909091	0.9022556390977443	1.8113465481886535	0.8333333333333334	0.972972972972973	1.8063063063063063	0.9534883720930233	0.9285714285714286	1.882059800664452
texture3 + smoothness3 + compactness3 + concavity3 + concave_points3 + symmetry3	texture3: 35.2593 | smoothness3: 0.1745 | compactness3: 0.6582 | concavity3: 0.8521 | concave_points3: 0.1291 | symmetry3: 0.4612	0.9090909090909091	0.9022556390977443	1.8113465481886535	0.8333333333333334	0.972972972972973	1.8063063063063063	0.9767441860465116	0.9285714285714286	1.9053156146179402
texture3 + concave_points3 + symmetry3* + fractal_dimension3	texture3: 35.2133 | concave_points3: 0.1292 | symmetry3*: 0.4535 | fractal_dimension3: 0.1327	0.9090909090909091	0.9022556390977443	1.8113465481886535	0.8333333333333334	0.972972972972973	1.8063063063063063	0.9767441860465116	0.9047619047619048	1.8815060908084162
concave_points1 + smoothness3 + compactness3 + symmetry3	concave_points1: 0.0501 | smoothness3: 0.1923 | compactness3: 0.7055 | symmetry3: 0.4793	0.9256198347107438	0.9097744360902256	1.8353942708009694	0.8333333333333334	0.972972972972973	1.8063063063063063	0.9534883720930233	0.8809523809523809	1.834440753045404
concave_points1 + smoothness3 + compactness3 + concavity3	concave_points1: 0.0500 | smoothness3: 0.1966 | compactness3: 0.7903 | concavity3: 0.9664	0.9256198347107438	0.9022556390977443	1.8278754738084881	0.8333333333333334	0.972972972972973	1.8063063063063063	0.9534883720930233	0.8809523809523809	1.834440753045404
concave_points1 + compactness3 + concavity3 + symmetry3	concave_points1: 0.0496 | compactness3: 0.7629 | concavity3: 1.0325 | symmetry3: 0.4689	0.9256198347107438	0.9022556390977443	1.8278754738084881	0.8333333333333334	0.972972972972973	1.8063063063063063	0.9534883720930233	0.8809523809523809	1.834440753045404
concave_points1 + compactness3 + concavity3 + fractal_dimension3	concave_points1: 0.0501 | compactness3: 0.8214 | concavity3: 0.9741 | fractal_dimension3: 0.1366	0.9256198347107438	0.9022556390977443	1.8278754738084881	0.8333333333333334	0.972972972972973	1.8063063063063063	0.9534883720930233	0.8571428571428571	1.8106312292358804
concave_points1 + compactness3 + symmetry3 + fractal_dimension3	concave_points1: 0.0498 | compactness3: 0.7512 | symmetry3: 0.4783 | fractal_dimension3: 0.1382	0.9256198347107438	0.9097744360902256	1.8353942708009694	0.8333333333333334	0.972972972972973	1.8063063063063063	0.9534883720930233	0.8571428571428571	1.8106312292358804
area2 + texture3 + compactness3 + concave_points3	area2: 48.8331 | texture3: 33.0072 | compactness3: 0.8568 | concave_points3: 0.1512	0.9338842975206612	0.9398496240601504	1.8737339215808115	0.8333333333333334	0.972972972972973	1.8063063063063063	0.9302325581395349	0.9047619047619048	1.8349944629014396
texture1* + concave_points1 + texture3 + perimeter3 + smoothness3* + compactness3 + concavity3 + concave_points3 + fractal_dimension3	texture1*: 28.8333 | concave_points1: 0.1550 | texture3: 44.7566 | perimeter3: 115.4655 | smoothness3*: 0.1984 | compactness3: 0.7395 | concavity3: 1.0382 | concave_points3: 0.1724 | fractal_dimension3: 0.1345	0.8760330578512396	0.9774436090225563	1.8534766668737959	0.8333333333333334	0.972972972972973	1.8063063063063063	0.9069767441860465	0.9761904761904762	1.8831672203765226
concave_points1 + concavity3 + symmetry3	concave_points1: 0.0498 | concavity3: 0.9195 | symmetry3: 0.4569	0.9256198347107438	0.9022556390977443	1.8278754738084881	0.8333333333333334	0.972972972972973	1.8063063063063063	0.9767441860465116	0.8809523809523809	1.8576965669988925
texture3 + concavity3* + concave_points3 + symmetry3* + fractal_dimension3	texture3: 35.2549 | concavity3*: 0.9725 | concave_points3: 0.1292 | symmetry3*: 0.4460 | fractal_dimension3: 0.1364	0.9090909090909091	0.9022556390977443	1.8113465481886535	0.8333333333333334	0.972972972972973	1.8063063063063063	0.9767441860465116	0.9047619047619048	1.8815060908084162
texture3 + compactness3* + concave_points3 + symmetry3* + fractal_dimension3	texture3: 35.2549 | compactness3*: 0.7306 | concave_points3: 0.1292 | symmetry3*: 0.4460 | fractal_dimension3: 0.1364	0.9090909090909091	0.9022556390977443	1.8113465481886535	0.8333333333333334	0.972972972972973	1.8063063063063063	0.9767441860465116	0.9047619047619048	1.8815060908084162
texture3 + smoothness3 + compactness3 + concavity3 + concave_points3 + symmetry3 + fractal_dimension3	texture3: 36.6866 | smoothness3: 0.1851 | compactness3: 0.7756 | concavity3: 1.0858 | concave_points3: 0.1290 | symmetry3: 0.4449 | fractal_dimension3: 0.1408	0.9008264462809917	0.9097744360902256	1.8106008823712174	0.8333333333333334	0.972972972972973	1.8063063063063063	0.9767441860465116	0.9047619047619048	1.8815060908084162
concave_points1 + smoothness3 + compactness3	concave_points1: 0.0495 | smoothness3: 0.2057 | compactness3: 0.8104	0.9256198347107438	0.9097744360902256	1.8353942708009694	0.8333333333333334	0.972972972972973	1.8063063063063063	0.9534883720930233	0.8809523809523809	1.834440753045404
texture3 + compactness3 + concavity3 + concave_points3 + symmetry3	texture3: 35.2438 | compactness3: 0.7307 | concavity3: 0.9220 | concave_points3: 0.1291 | symmetry3: 0.4057	0.9090909090909091	0.9022556390977443	1.8113465481886535	0.8333333333333334	0.972972972972973	1.8063063063063063	0.9767441860465116	0.9047619047619048	1.8815060908084162
concave_points1 + symmetry3 + fractal_dimension3	concave_points1: 0.0499 | symmetry3: 0.5041 | fractal_dimension3: 0.1370	0.9256198347107438	0.9097744360902256	1.8353942708009694	0.8333333333333334	0.972972972972973	1.8063063063063063	0.9534883720930233	0.8571428571428571	1.8106312292358804
concave_points1 + smoothness3 + concavity3	concave_points1: 0.0500 | smoothness3: 0.1994 | concavity3: 1.0478	0.9256198347107438	0.9022556390977443	1.8278754738084881	0.8333333333333334	0.972972972972973	1.8063063063063063	0.9534883720930233	0.8809523809523809	1.834440753045404
concave_points1 + concavity3 + fractal_dimension3	concave_points1: 0.0497 | concavity3: 0.9488 | fractal_dimension3: 0.1382	0.9256198347107438	0.9022556390977443	1.8278754738084881	0.8333333333333334	0.972972972972973	1.8063063063063063	0.9534883720930233	0.8571428571428571	1.8106312292358804
area1 + concave_points1 + area2 + texture3 + concavity3 + concave_points3	area1: 894.6231 | concave_points1: 0.1348 | area2: 57.0691 | texture3: 33.2274 | concavity3: 1.1074 | concave_points3: 0.1506	0.9421487603305785	0.9473684210526315	1.88951718138321	0.8333333333333334	0.972972972972973	1.8063063063063063	0.9302325581395349	0.9285714285714286	1.8588039867109636
concave_points1 + smoothness3 + compactness3 + concavity3 + symmetry3	concave_points1: 0.0496 | smoothness3: 0.2044 | compactness3: 0.7358 | concavity3: 1.0480 | symmetry3: 0.4415	0.9256198347107438	0.9022556390977443	1.8278754738084881	0.8333333333333334	0.972972972972973	1.8063063063063063	0.9767441860465116	0.8809523809523809	1.8576965669988925
texture1* + concave_points1* + area2 + texture3 + perimeter3 + smoothness3 + compactness3 + concave_points3 + symmetry3	texture1*: 29.3139 | concave_points1*: 0.1311 | area2: 68.7187 | texture3: 42.1130 | perimeter3: 114.5252 | smoothness3: 0.1814 | compactness3: 0.8296 | concave_points3: 0.1699 | symmetry3: 0.4615	0.9090909090909091	0.9699248120300752	1.8790157211209841	0.8333333333333334	0.972972972972973	1.8063063063063063	0.9069767441860465	0.9761904761904762	1.8831672203765226
texture3 + smoothness3 + concave_points3 + symmetry3* + fractal_dimension3	texture3: 35.2502 | smoothness3: 0.2018 | concave_points3: 0.1291 | symmetry3*: 0.4395 | fractal_dimension3: 0.1393	0.9090909090909091	0.9022556390977443	1.8113465481886535	0.8333333333333334	0.972972972972973	1.8063063063063063	0.9767441860465116	0.9047619047619048	1.8815060908084162
texture3 + smoothness3 + concavity3 + concave_points3 + symmetry3	texture3: 35.2521 | smoothness3: 0.1986 | concavity3: 0.8867 | concave_points3: 0.1290 | symmetry3: 0.3984	0.9090909090909091	0.9022556390977443	1.8113465481886535	0.8333333333333334	0.972972972972973	1.8063063063063063	0.9767441860465116	0.9047619047619048	1.8815060908084162
area1 + concave_points1 + area2 + texture3 + compactness3 + concave_points3	area1: 894.6231 | concave_points1: 0.1348 | area2: 57.0691 | texture3: 33.2274 | compactness3: 0.8281 | concave_points3: 0.1506	0.9421487603305785	0.9473684210526315	1.88951718138321	0.8333333333333334	0.972972972972973	1.8063063063063063	0.9302325581395349	0.9285714285714286	1.8588039867109636
texture3 + smoothness3 + compactness3 + concave_points3 + symmetry3	texture3: 35.2430 | smoothness3: 0.2001 | compactness3: 0.6299 | concave_points3: 0.1290 | symmetry3: 0.4134	0.9090909090909091	0.9022556390977443	1.8113465481886535	0.8333333333333334	0.972972972972973	1.8063063063063063	0.9767441860465116	0.9285714285714286	1.9053156146179402
concave_points1 + compactness3 + fractal_dimension3	concave_points1: 0.0498 | compactness3: 0.7492 | fractal_dimension3: 0.1365	0.9256198347107438	0.9097744360902256	1.8353942708009694	0.8333333333333334	0.972972972972973	1.8063063063063063	0.9534883720930233	0.8571428571428571	1.8106312292358804
concave_points1 + compactness3 + symmetry3	concave_points1: 0.0500 | compactness3: 0.8295 | symmetry3: 0.4757	0.9256198347107438	0.9097744360902256	1.8353942708009694	0.8333333333333334	0.972972972972973	1.8063063063063063	0.9534883720930233	0.8809523809523809	1.834440753045404
concave_points1 + compactness3 + concavity3	concave_points1: 0.0499 | compactness3: 0.8047 | concavity3: 1.0304	0.9256198347107438	0.9022556390977443	1.8278754738084881	0.8333333333333334	0.972972972972973	1.8063063063063063	0.9534883720930233	0.8809523809523809	1.834440753045404
concave_points1 + smoothness3 + symmetry3	concave_points1: 0.0497 | smoothness3: 0.2042 | symmetry3: 0.4776	0.9256198347107438	0.9097744360902256	1.8353942708009694	0.8333333333333334	0.972972972972973	1.8063063063063063	0.9534883720930233	0.8809523809523809	1.834440753045404
concave_points1 + smoothness3 + fractal_dimension3	concave_points1: 0.0500 | smoothness3: 0.2064 | fractal_dimension3: 0.1359	0.9256198347107438	0.9097744360902256	1.8353942708009694	0.8333333333333334	0.972972972972973	1.8063063063063063	0.9534883720930233	0.8571428571428571	1.8106312292358804
concave_points1 + smoothness3 + compactness3 + concavity3 + fractal_dimension3	concave_points1: 0.0499 | smoothness3: 0.1985 | compactness3: 0.7527 | concavity3: 0.9570 | fractal_dimension3: 0.1349	0.9256198347107438	0.9022556390977443	1.8278754738084881	0.8333333333333334	0.972972972972973	1.8063063063063063	0.9534883720930233	0.8571428571428571	1.8106312292358804
concave_points1 + symmetry3	concave_points1: 0.0497 | symmetry3: 0.5070	0.9256198347107438	0.9097744360902256	1.8353942708009694	0.8333333333333334	0.972972972972973	1.8063063063063063	0.9534883720930233	0.8809523809523809	1.834440753045404
concave_points1 + compactness3 + concavity3 + symmetry3* + fractal_dimension3	concave_points1: 0.0500 | compactness3: 0.7393 | concavity3: 1.0270 | symmetry3*: 0.4784 | fractal_dimension3: 0.1368	0.9256198347107438	0.9022556390977443	1.8278754738084881	0.8333333333333334	0.972972972972973	1.8063063063063063	0.9534883720930233	0.8571428571428571	1.8106312292358804
texture1* + area2* + perimeter3 + compactness3 + concavity3 + concave_points3 + fractal_dimension3	texture1*: 27.7833 | area2*: 295.0430 | perimeter3: 114.2948 | compactness3: 0.8198 | concavity3: 1.0638 | concave_points3: 0.1726 | fractal_dimension3: 0.1398	0.8842975206611571	0.9624060150375939	1.846703535698751	0.8333333333333334	0.972972972972973	1.8063063063063063	0.9069767441860465	0.9523809523809523	1.859357696566999
texture1* + area1 + texture3* + compactness3* + concave_points3	texture1*: 29.5689 | area1: 746.0872 | texture3*: 39.0598 | compactness3*: 0.7362 | concave_points3: 0.1586	0.9008264462809917	0.9473684210526315	1.8481948673336233	0.8333333333333334	0.972972972972973	1.8063063063063063	0.8837209302325582	0.9761904761904762	1.8599114064230342
area1 + concave_points1 + area2 + texture3 + smoothness3 + compactness3 + concavity3 + concave_points3 + symmetry3 + fractal_dimension3	area1: 844.8783 | concave_points1: 0.1588 | area2: 40.3674 | texture3: 47.0946 | smoothness3: 0.1758 | compactness3: 0.6745 | concavity3: 0.7550 | concave_points3: 0.1551 | symmetry3: 0.5039 | fractal_dimension3: 0.1330	0.9338842975206612	0.9473684210526315	1.8812527185732928	0.8333333333333334	0.972972972972973	1.8063063063063063	0.9534883720930233	0.9047619047619048	1.858250276854928
concave_points1 + smoothness3	concave_points1: 0.0501 | smoothness3: 0.1944	0.9256198347107438	0.9097744360902256	1.8353942708009694	0.8333333333333334	0.972972972972973	1.8063063063063063	0.9534883720930233	0.8809523809523809	1.834440753045404
concave_points1 + compactness3	concave_points1: 0.0498 | compactness3: 0.7250	0.9256198347107438	0.9097744360902256	1.8353942708009694	0.8333333333333334	0.972972972972973	1.8063063063063063	0.9534883720930233	0.8809523809523809	1.834440753045404
texture1* + area1* + area2 + texture3 + perimeter3 + smoothness3 + compactness3 + concave_points3 + symmetry3	texture1*: 29.3139 | area1*: 1678.7007 | area2: 68.7187 | texture3: 42.1130 | perimeter3: 114.5252 | smoothness3: 0.1814 | compactness3: 0.8296 | concave_points3: 0.1699 | symmetry3: 0.4615	0.9090909090909091	0.9699248120300752	1.8790157211209841	0.8333333333333334	0.972972972972973	1.8063063063063063	0.9069767441860465	0.9761904761904762	1.8831672203765226
concave_points1 + concavity3	concave_points1: 0.0502 | concavity3: 1.0459	0.9256198347107438	0.9022556390977443	1.8278754738084881	0.8333333333333334	0.972972972972973	1.8063063063063063	0.9534883720930233	0.8809523809523809	1.834440753045404
concave_points1 + fractal_dimension3	concave_points1: 0.0500 | fractal_dimension3: 0.1403	0.9256198347107438	0.9097744360902256	1.8353942708009694	0.8333333333333334	0.972972972972973	1.8063063063063063	0.9534883720930233	0.8571428571428571	1.8106312292358804
concave_points1 + smoothness3 + concavity3 + symmetry3* + fractal_dimension3	concave_points1: 0.0498 | smoothness3: 0.2023 | concavity3: 0.9688 | symmetry3*: 0.4767 | fractal_dimension3: 0.1366	0.9256198347107438	0.9022556390977443	1.8278754738084881	0.8333333333333334	0.972972972972973	1.8063063063063063	0.9534883720930233	0.8571428571428571	1.8106312292358804
concave_points1 + smoothness3 + compactness3 + symmetry3 + fractal_dimension3	concave_points1: 0.0498 | smoothness3: 0.1955 | compactness3: 0.7590 | symmetry3: 0.4975 | fractal_dimension3: 0.1346	0.9256198347107438	0.9097744360902256	1.8353942708009694	0.8333333333333334	0.972972972972973	1.8063063063063063	0.9534883720930233	0.8571428571428571	1.8106312292358804
concave_points1 + area2 + texture3 + compactness3 + concavity3 + concave_points3 + symmetry3 + fractal_dimension3	concave_points1: 0.1605 | area2: 46.9274 | texture3: 32.8646 | compactness3: 0.4906 | concavity3: 0.7830 | concave_points3: 0.1508 | symmetry3: 0.5133 | fractal_dimension3: 0.1361	0.9338842975206612	0.9323308270676691	1.8662151245883303	0.8333333333333334	0.972972972972973	1.8063063063063063	0.9302325581395349	0.8809523809523809	1.8111849390919157
texture3 + concave_points3 + symmetry3	texture3: 35.2301 | concave_points3: 0.1290 | symmetry3: 0.4772	0.9090909090909091	0.9022556390977443	1.8113465481886535	0.8333333333333334	0.972972972972973	1.8063063063063063	0.9534883720930233	0.9285714285714286	1.882059800664452
concave_points1 + area2 + texture3 + concavity3 + concave_points3	concave_points1: 0.0802 | area2: 48.9339 | texture3: 32.4408 | concavity3: 1.1138 | concave_points3: 0.1519	0.9338842975206612	0.9398496240601504	1.8737339215808115	0.8333333333333334	0.972972972972973	1.8063063063063063	0.9302325581395349	0.8809523809523809	1.8111849390919157
area1* + concave_points1* + texture3 + perimeter3 + concave_points3	area1*: 1554.0788 | concave_points1*: 0.1370 | texture3: 33.2023 | perimeter3: 111.9941 | concave_points3: 0.1726	0.9504132231404959	0.9473684210526315	1.8977816441931274	0.9375	0.8648648648648649	1.802364864864865	0.9069767441860465	0.9761904761904762	1.8831672203765226
concave_points1 + texture3 + perimeter3 + concavity3 + concave_points3	concave_points1: 0.1309 | texture3: 33.0838 | perimeter3: 112.1254 | concavity3: 0.9537 | concave_points3: 0.1691	0.9421487603305785	0.9398496240601504	1.8819983843907289	0.9375	0.8648648648648649	1.802364864864865	0.9069767441860465	0.9761904761904762	1.8831672203765226
texture3 + perimeter3 + smoothness3 + compactness3 + concavity3 + symmetry3	texture3: 48.8364 | perimeter3: 109.9615 | smoothness3: 0.1754 | compactness3: 0.6940 | concavity3: 0.9465 | symmetry3: 0.3625	0.9504132231404959	0.9548872180451128	1.9053004411856087	0.9375	0.8648648648648649	1.802364864864865	0.9302325581395349	0.9761904761904762	1.906423034330011
texture3 + perimeter3 + concave_points3 + fractal_dimension3	texture3: 33.1431 | perimeter3: 111.9312 | concave_points3: 0.1792 | fractal_dimension3: 0.1302	0.9421487603305785	0.9548872180451128	1.8970359783756914	0.9375	0.8648648648648649	1.802364864864865	0.9069767441860465	0.9523809523809523	1.859357696566999
texture3 + perimeter3 + concave_points3 + symmetry3	texture3: 33.2035 | perimeter3: 111.6445 | concave_points3: 0.1818 | symmetry3: 0.4508	0.9421487603305785	0.9548872180451128	1.8970359783756914	0.9375	0.8648648648648649	1.802364864864865	0.9069767441860465	0.9761904761904762	1.8831672203765226
concave_points1* + texture3 + perimeter3 + concave_points3 + symmetry3	concave_points1*: 0.1210 | texture3: 33.1241 | perimeter3: 111.2759 | concave_points3: 0.1880 | symmetry3: 0.4356	0.9421487603305785	0.9473684210526315	1.88951718138321	0.9375	0.8648648648648649	1.802364864864865	0.9069767441860465	0.9761904761904762	1.8831672203765226
concave_points1* + perimeter3 + compactness3 + concave_points3 + symmetry3	concave_points1*: 0.1562 | perimeter3: 109.6937 | compactness3: 0.7551 | concave_points3: 0.1880 | symmetry3: 0.3616	0.9421487603305785	0.9548872180451128	1.8970359783756914	0.9375	0.8648648648648649	1.802364864864865	0.9302325581395349	0.9761904761904762	1.906423034330011
concave_points1* + area2 + texture3 + perimeter3 + concave_points3 + symmetry3*	concave_points1*: 0.1328 | area2: 473.3456 | texture3: 33.0176 | perimeter3: 112.4991 | concave_points3: 0.1871 | symmetry3*: 0.4269	0.9338842975206612	0.9548872180451128	1.8887715155657738	0.9375	0.8648648648648649	1.802364864864865	0.9069767441860465	0.9761904761904762	1.8831672203765226
concave_points1 + area2* + texture3 + perimeter3 + concave_points3 + fractal_dimension3	concave_points1: 0.1025 | area2*: 289.8715 | texture3: 33.1206 | perimeter3: 112.3229 | concave_points3: 0.1819 | fractal_dimension3: 0.1266	0.9338842975206612	0.9473684210526315	1.8812527185732928	0.9375	0.8648648648648649	1.802364864864865	0.9069767441860465	0.9523809523809523	1.859357696566999
area1 + concave_points1 + area2 + texture3 + perimeter3 + compactness3 + concave_points3 + symmetry3 + fractal_dimension3	area1: 2184.0148 | concave_points1: 0.1499 | area2: 271.3714 | texture3: 33.1295 | perimeter3: 111.6222 | compactness3: 0.6516 | concave_points3: 0.1856 | symmetry3: 0.4471 | fractal_dimension3: 0.1206	0.9504132231404959	0.9473684210526315	1.8977816441931274	0.9375	0.8648648648648649	1.802364864864865	0.9069767441860465	0.9285714285714286	1.8355481727574752
concave_points1* + perimeter3 + concavity3 + concave_points3 + symmetry3	concave_points1*: 0.1562 | perimeter3: 109.6937 | concavity3: 1.0064 | concave_points3: 0.1880 | symmetry3: 0.3616	0.9421487603305785	0.9548872180451128	1.8970359783756914	0.9375	0.8648648648648649	1.802364864864865	0.9302325581395349	0.9761904761904762	1.906423034330011
area1 + concave_points1* + texture3 + perimeter3 + compactness3* + concave_points3	area1: 998.8018 | concave_points1*: 0.1294 | texture3: 33.0652 | perimeter3: 111.4999 | compactness3*: 0.7692 | concave_points3: 0.1809	0.9421487603305785	0.9548872180451128	1.8970359783756914	0.9375	0.8648648648648649	1.802364864864865	0.9069767441860465	0.9761904761904762	1.8831672203765226
texture1 + area2 + texture3 + perimeter3 + concave_points3 + symmetry3 + fractal_dimension3	texture1: 24.8191 | area2: 151.5894 | texture3: 32.8544 | perimeter3: 111.9971 | concave_points3: 0.1940 | symmetry3: 0.4347 | fractal_dimension3: 0.1400	0.9504132231404959	0.9548872180451128	1.9053004411856087	0.9375	0.8648648648648649	1.802364864864865	0.9302325581395349	0.9523809523809523	1.8826135105204873
texture1 + area1 + texture3 + perimeter3 + concave_points3 + symmetry3 + fractal_dimension3	texture1: 24.8191 | area1: 799.4833 | texture3: 32.8544 | perimeter3: 111.9971 | concave_points3: 0.1940 | symmetry3: 0.4347 | fractal_dimension3: 0.1400	0.9504132231404959	0.9548872180451128	1.9053004411856087	0.9375	0.8648648648648649	1.802364864864865	0.9302325581395349	0.9523809523809523	1.8826135105204873
perimeter3 + compactness3 + concave_points3 + symmetry3	perimeter3: 109.5959 | compactness3: 0.7577 | concave_points3: 0.1830 | symmetry3: 0.3617	0.9421487603305785	0.9548872180451128	1.8970359783756914	0.9375	0.8648648648648649	1.802364864864865	0.9302325581395349	0.9761904761904762	1.906423034330011
area2 + texture3 + perimeter3 + smoothness3 + concave_points3	area2: 60.9600 | texture3: 33.0955 | perimeter3: 111.7165 | smoothness3: 0.1909 | concave_points3: 0.1814	0.9504132231404959	0.9548872180451128	1.9053004411856087	0.9375	0.8648648648648649	1.802364864864865	0.9069767441860465	0.9523809523809523	1.859357696566999
area1* + concave_points1* + perimeter3 + concave_points3 + symmetry3	area1*: 1611.0618 | concave_points1*: 0.1505 | perimeter3: 109.8124 | concave_points3: 0.1847 | symmetry3: 0.3619	0.9421487603305785	0.9548872180451128	1.8970359783756914	0.9375	0.8648648648648649	1.802364864864865	0.9302325581395349	0.9761904761904762	1.906423034330011
area1 + perimeter3 + smoothness3 + concave_points3 + symmetry3 + fractal_dimension3	area1: 697.0979 | perimeter3: 110.5596 | smoothness3: 0.1742 | concave_points3: 0.2602 | symmetry3: 0.3615 | fractal_dimension3: 0.1390	0.9504132231404959	0.9548872180451128	1.9053004411856087	0.9375	0.8648648648648649	1.802364864864865	0.9534883720930233	0.9523809523809523	1.9058693244739757
texture3 + perimeter3 + concavity3 + concave_points3	texture3: 33.0256 | perimeter3: 112.6179 | concavity3: 1.0203 | concave_points3: 0.1681	0.9421487603305785	0.9398496240601504	1.8819983843907289	0.9375	0.8648648648648649	1.802364864864865	0.9069767441860465	0.9761904761904762	1.8831672203765226
concave_points1* + perimeter3 + concave_points3 + symmetry3	concave_points1*: 0.1408 | perimeter3: 109.9111 | concave_points3: 0.1862 | symmetry3: 0.3617	0.9421487603305785	0.9548872180451128	1.8970359783756914	0.9375	0.8648648648648649	1.802364864864865	0.9302325581395349	0.9761904761904762	1.906423034330011
area1* + texture3 + perimeter3 + concavity3 + concave_points3	area1*: 1604.3212 | texture3: 33.1145 | perimeter3: 112.0987 | concavity3: 0.9423 | concave_points3: 0.1694	0.9421487603305785	0.9398496240601504	1.8819983843907289	0.9375	0.8648648648648649	1.802364864864865	0.9069767441860465	0.9761904761904762	1.8831672203765226
area1* + texture3 + perimeter3 + concave_points3 + symmetry3*	area1*: 1519.3064 | texture3: 33.1117 | perimeter3: 111.9564 | concave_points3: 0.1806 | symmetry3*: 0.4268	0.9421487603305785	0.9548872180451128	1.8970359783756914	0.9375	0.8648648648648649	1.802364864864865	0.9069767441860465	0.9761904761904762	1.8831672203765226
area1* + texture3 + perimeter3 + concave_points3 + fractal_dimension3	area1*: 1222.0197 | texture3: 32.9909 | perimeter3: 111.2920 | concave_points3: 0.1825 | fractal_dimension3: 0.1309	0.9421487603305785	0.9473684210526315	1.88951718138321	0.9375	0.8648648648648649	1.802364864864865	0.9069767441860465	0.9523809523809523	1.859357696566999
area1 + texture3 + perimeter3 + concavity3 + concave_points3 + symmetry3	area1: 1198.3639 | texture3: 33.0690 | perimeter3: 112.2406 | concavity3: 0.9854 | concave_points3: 0.1830 | symmetry3: 0.4006	0.9338842975206612	0.9473684210526315	1.8812527185732928	0.9375	0.8648648648648649	1.802364864864865	0.9069767441860465	0.9523809523809523	1.859357696566999
area1 + concave_points1 + texture3 + perimeter3 + concavity3 + concave_points3 + fractal_dimension3	area1: 2167.7528 | concave_points1: 0.1854 | texture3: 32.8578 | perimeter3: 111.8302 | concavity3: 1.0096 | concave_points3: 0.1708 | fractal_dimension3: 0.1423	0.9504132231404959	0.9473684210526315	1.8977816441931274	0.9375	0.8648648648648649	1.802364864864865	0.9302325581395349	0.9523809523809523	1.8826135105204873
area1* + texture3 + perimeter3 + compactness3 + concave_points3 + symmetry3*	area1*: 1243.4771 | texture3: 33.0898 | perimeter3: 112.3968 | compactness3: 0.7280 | concave_points3: 0.1837 | symmetry3*: 0.4330	0.9338842975206612	0.9548872180451128	1.8887715155657738	0.9375	0.8648648648648649	1.802364864864865	0.9069767441860465	0.9761904761904762	1.8831672203765226
area1 + concave_points1 + texture3 + perimeter3 + compactness3 + concave_points3 + fractal_dimension3	area1: 2295.7766 | concave_points1: 0.1726 | texture3: 32.9597 | perimeter3: 111.2079 | compactness3: 0.6774 | concave_points3: 0.1819 | fractal_dimension3: 0.1379	0.9421487603305785	0.9473684210526315	1.88951718138321	0.9375	0.8648648648648649	1.802364864864865	0.9069767441860465	0.9523809523809523	1.859357696566999
concave_points1* + area2 + texture3 + perimeter3 + concave_points3	concave_points1*: 0.1390 | area2: 61.9779 | texture3: 33.3771 | perimeter3: 112.0352 | concave_points3: 0.1814	0.9338842975206612	0.9548872180451128	1.8887715155657738	0.9375	0.8648648648648649	1.802364864864865	0.9069767441860465	0.9523809523809523	1.859357696566999
area1* + perimeter3 + smoothness3 + concavity3 + symmetry3	area1*: 1532.4071 | perimeter3: 110.1962 | smoothness3: 0.1753 | concavity3: 1.0000 | symmetry3: 0.3619	0.9338842975206612	0.9548872180451128	1.8887715155657738	0.9375	0.8648648648648649	1.802364864864865	0.9302325581395349	0.9761904761904762	1.906423034330011
area1 + concave_points1 + area2 + texture3 + perimeter3 + smoothness3 + compactness3 + concave_points3 + symmetry3 + fractal_dimension3	area1: 1240.1518 | concave_points1: 0.1399 | area2: 106.3836 | texture3: 48.6481 | perimeter3: 109.5182 | smoothness3: 0.1879 | compactness3: 0.6437 | concave_points3: 0.1768 | symmetry3: 0.3602 | fractal_dimension3: 0.1353	0.9504132231404959	0.9473684210526315	1.8977816441931274	0.9375	0.8648648648648649	1.802364864864865	0.9302325581395349	0.9523809523809523	1.8826135105204873
area1 + concave_points1 + area2 + texture3 + perimeter3 + smoothness3 + concavity3 + concave_points3 + symmetry3 + fractal_dimension3	area1: 1240.1518 | concave_points1: 0.1399 | area2: 106.3836 | texture3: 48.6481 | perimeter3: 109.5182 | smoothness3: 0.1879 | concavity3: 0.8524 | concave_points3: 0.1768 | symmetry3: 0.3602 | fractal_dimension3: 0.1353	0.9504132231404959	0.9473684210526315	1.8977816441931274	0.9375	0.8648648648648649	1.802364864864865	0.9302325581395349	0.9523809523809523	1.8826135105204873
area1 + area2 + perimeter3 + compactness3 + concave_points3 + symmetry3	area1: 732.2032 | area2: 80.8811 | perimeter3: 109.4635 | compactness3: 0.6345 | concave_points3: 0.1865 | symmetry3: 0.3612	0.9504132231404959	0.9548872180451128	1.9053004411856087	0.9375	0.8648648648648649	1.802364864864865	0.9534883720930233	0.9761904761904762	1.9296788482834994
area1 + area2 + perimeter3 + concavity3 + concave_points3 + symmetry3	area1: 732.2032 | area2: 80.8811 | perimeter3: 109.4635 | concavity3: 0.8396 | concave_points3: 0.1865 | symmetry3: 0.3612	0.9504132231404959	0.9548872180451128	1.9053004411856087	0.9375	0.8648648648648649	1.802364864864865	0.9534883720930233	0.9761904761904762	1.9296788482834994
concave_points1* + area2* + texture3 + perimeter3 + smoothness3 + compactness3 + concavity3 + concave_points3 + symmetry3 + fractal_dimension3	concave_points1*: 0.1279 | area2*: 270.5108 | texture3: 37.4491 | perimeter3: 111.1468 | smoothness3: 0.1924 | compactness3: 0.7306 | concavity3: 0.9677 | concave_points3: 0.1939 | symmetry3: 0.3739 | fractal_dimension3: 0.1339	0.9090909090909091	0.9548872180451128	1.8639781271360218	0.9375	0.8648648648648649	1.802364864864865	0.9069767441860465	0.9285714285714286	1.8355481727574752
area1 + concave_points1 + area2 + perimeter3 + concavity3 + concave_points3 + symmetry3	area1: 1531.5515 | concave_points1: 0.1518 | area2: 65.6724 | perimeter3: 110.0541 | concavity3: 0.9261 | concave_points3: 0.1749 | symmetry3: 0.3623	0.9504132231404959	0.9548872180451128	1.9053004411856087	0.9375	0.8648648648648649	1.802364864864865	0.9302325581395349	0.9523809523809523	1.8826135105204873
area1 + texture3 + perimeter3 + compactness3 + concave_points3	area1: 1791.6879 | texture3: 33.1344 | perimeter3: 111.5558 | compactness3: 0.6837 | concave_points3: 0.1775	0.9421487603305785	0.9548872180451128	1.8970359783756914	0.9375	0.8648648648648649	1.802364864864865	0.9069767441860465	0.9761904761904762	1.8831672203765226
area1* + texture3 + perimeter3 + concave_points3 + symmetry3 + fractal_dimension3	area1*: 2127.5863 | texture3: 33.0134 | perimeter3: 112.4814 | concave_points3: 0.1899 | symmetry3: 0.3888 | fractal_dimension3: 0.1333	0.9421487603305785	0.9473684210526315	1.88951718138321	0.9375	0.8648648648648649	1.802364864864865	0.9069767441860465	0.9285714285714286	1.8355481727574752
area1 + area2 + texture3 + perimeter3 + concavity3 + concave_points3 + symmetry3	area1: 844.4191 | area2: 67.1642 | texture3: 33.2528 | perimeter3: 111.8160 | concavity3: 0.8042 | concave_points3: 0.1720 | symmetry3: 0.4164	0.9586776859504132	0.9473684210526315	1.9060461070030448	0.9375	0.8648648648648649	1.802364864864865	0.9069767441860465	0.9285714285714286	1.8355481727574752
area1* + perimeter3 + smoothness3 + compactness3 + concavity3 + symmetry3	area1*: 1891.7674 | perimeter3: 109.7339 | smoothness3: 0.1747 | compactness3: 0.6716 | concavity3: 0.8818 | symmetry3: 0.3618	0.9504132231404959	0.9548872180451128	1.9053004411856087	0.9375	0.8648648648648649	1.802364864864865	0.9302325581395349	0.9761904761904762	1.906423034330011
texture3 + perimeter3 + compactness3 + concave_points3	texture3: 33.1376 | perimeter3: 111.1043 | compactness3: 0.7343 | concave_points3: 0.1814	0.9421487603305785	0.9473684210526315	1.88951718138321	0.9375	0.8648648648648649	1.802364864864865	0.9069767441860465	0.9761904761904762	1.8831672203765226
area1 + area2 + texture3 + perimeter3 + compactness3 + concave_points3 + symmetry3	area1: 1038.9439 | area2: 71.7574 | texture3: 33.2375 | perimeter3: 111.2049 | compactness3: 0.7354 | concave_points3: 0.1829 | symmetry3: 0.4634	0.9504132231404959	0.9473684210526315	1.8977816441931274	0.9375	0.8648648648648649	1.802364864864865	0.9069767441860465	0.9523809523809523	1.859357696566999
area1* + concave_points1* + perimeter3 + concavity3 + concave_points3 + symmetry3	area1*: 1490.9981 | concave_points1*: 0.1278 | perimeter3: 109.6401 | concavity3: 1.0454 | concave_points3: 0.1854 | symmetry3: 0.3615	0.9421487603305785	0.9548872180451128	1.8970359783756914	0.9375	0.8648648648648649	1.802364864864865	0.9302325581395349	0.9761904761904762	1.906423034330011
area1* + area2 + texture3 + perimeter3 + concave_points3	area1*: 1587.7533 | area2: 63.9032 | texture3: 33.3480 | perimeter3: 111.9833 | concave_points3: 0.1828	0.9504132231404959	0.9548872180451128	1.9053004411856087	0.9375	0.8648648648648649	1.802364864864865	0.9069767441860465	0.9523809523809523	1.859357696566999
area1 + perimeter3 + compactness3 + concavity3 + concave_points3 + symmetry3	area1: 1333.0820 | perimeter3: 109.5063 | compactness3: 0.6424 | concavity3: 0.8600 | concave_points3: 0.1899 | symmetry3: 0.3611	0.9421487603305785	0.9548872180451128	1.8970359783756914	0.9375	0.8648648648648649	1.802364864864865	0.9302325581395349	0.9761904761904762	1.906423034330011
perimeter3 + smoothness3 + compactness3 + concavity3 + concave_points3* + symmetry3	perimeter3: 109.7029 | smoothness3: 0.1772 | compactness3: 0.7197 | concavity3: 0.9605 | concave_points3*: 0.2421 | symmetry3: 0.3621	0.9504132231404959	0.9548872180451128	1.9053004411856087	0.9375	0.8648648648648649	1.802364864864865	0.9302325581395349	0.9761904761904762	1.906423034330011
perimeter3 + concavity3 + concave_points3 + symmetry3	perimeter3: 109.5959 | concavity3: 1.0100 | concave_points3: 0.1830 | symmetry3: 0.3617	0.9421487603305785	0.9548872180451128	1.8970359783756914	0.9375	0.8648648648648649	1.802364864864865	0.9302325581395349	0.9761904761904762	1.906423034330011
area1 + perimeter3 + smoothness3 + concavity3 + symmetry3 + fractal_dimension3	area1: 697.0979 | perimeter3: 110.5596 | smoothness3: 0.1742 | concavity3: 1.1196 | symmetry3: 0.3615 | fractal_dimension3: 0.1390	0.9504132231404959	0.9548872180451128	1.9053004411856087	0.9375	0.8648648648648649	1.802364864864865	0.9534883720930233	0.9523809523809523	1.9058693244739757
area1 + concave_points1 + perimeter3 + compactness3 + concavity3 + concave_points3 + symmetry3	area1: 693.3038 | concave_points1: 0.0992 | perimeter3: 109.7860 | compactness3: 0.8538 | concavity3: 0.9728 | concave_points3: 0.1952 | symmetry3: 0.3620	0.9504132231404959	0.9473684210526315	1.8977816441931274	0.9375	0.8648648648648649	1.802364864864865	0.9534883720930233	0.9761904761904762	1.9296788482834994
area1 + perimeter3 + smoothness3 + compactness3 + symmetry3 + fractal_dimension3	area1: 697.0979 | perimeter3: 110.5596 | smoothness3: 0.1742 | compactness3: 0.8369 | symmetry3: 0.3615 | fractal_dimension3: 0.1390	0.9504132231404959	0.9548872180451128	1.9053004411856087	0.9375	0.8648648648648649	1.802364864864865	0.9534883720930233	0.9523809523809523	1.9058693244739757
concave_points1 + area2 + texture3 + perimeter3 + smoothness3 + compactness3 + concavity3 + concave_points3 + symmetry3	concave_points1: 0.1362 | area2: 50.3642 | texture3: 33.9317 | perimeter3: 113.2641 | smoothness3: 0.1835 | compactness3: 0.7049 | concavity3: 1.1015 | concave_points3: 0.1953 | symmetry3: 0.3697	0.9504132231404959	0.9548872180451128	1.9053004411856087	0.9375	0.8648648648648649	1.802364864864865	0.9069767441860465	0.9047619047619048	1.8117386489479512
area2 + texture3 + perimeter3 + smoothness3 + compactness3 + concavity3* + concave_points3 + symmetry3 + fractal_dimension3	area2: 76.5633 | texture3: 38.4572 | perimeter3: 110.6294 | smoothness3: 0.1909 | compactness3: 0.6608 | concavity3*: 0.9460 | concave_points3: 0.1766 | symmetry3: 0.3842 | fractal_dimension3: 0.1388	0.9173553719008265	0.9548872180451128	1.8722425899459392	0.9375	0.8648648648648649	1.802364864864865	0.9069767441860465	0.9047619047619048	1.8117386489479512
area1 + area2 + perimeter3 + concave_points3 + symmetry3	area1: 1560.4156 | area2: 104.6140 | perimeter3: 109.6516 | concave_points3: 0.1786 | symmetry3: 0.3618	0.9504132231404959	0.9548872180451128	1.9053004411856087	0.9375	0.8648648648648649	1.802364864864865	0.9302325581395349	0.9761904761904762	1.906423034330011
concave_points1 + perimeter3 + smoothness3 + symmetry3	concave_points1: 0.0758 | perimeter3: 109.8645 | smoothness3: 0.1749 | symmetry3: 0.3610	0.9504132231404959	0.9473684210526315	1.8977816441931274	0.9375	0.8648648648648649	1.802364864864865	0.9302325581395349	0.9285714285714286	1.8588039867109636
concave_points1 + area2 + perimeter3 + concave_points3 + symmetry3	concave_points1: 0.1210 | area2: 104.6140 | perimeter3: 109.6516 | concave_points3: 0.1786 | symmetry3: 0.3618	0.9504132231404959	0.9548872180451128	1.9053004411856087	0.9375	0.8648648648648649	1.802364864864865	0.9302325581395349	0.9761904761904762	1.906423034330011
texture3 + perimeter3 + concave_points3	texture3: 33.1462 | perimeter3: 111.7574 | concave_points3: 0.1753	0.9421487603305785	0.9548872180451128	1.8970359783756914	0.9375	0.8648648648648649	1.802364864864865	0.9069767441860465	0.9761904761904762	1.8831672203765226
concave_points1 + perimeter3 + smoothness3 + compactness3 + concavity3 + symmetry3 + fractal_dimension3	concave_points1: 0.1760 | perimeter3: 109.6221 | smoothness3: 0.1738 | compactness3: 0.6569 | concavity3: 0.7713 | symmetry3: 0.3605 | fractal_dimension3: 0.1324	0.9504132231404959	0.9473684210526315	1.8977816441931274	0.9375	0.8648648648648649	1.802364864864865	0.9302325581395349	0.9285714285714286	1.8588039867109636
area2 + texture3 + perimeter3 + concavity3 + concave_points3	area2: 49.5069 | texture3: 32.8986 | perimeter3: 111.7754 | concavity3: 1.0975 | concave_points3: 0.1799	0.9586776859504132	0.9473684210526315	1.9060461070030448	0.9375	0.8648648648648649	1.802364864864865	0.9302325581395349	0.9047619047619048	1.8349944629014396
texture3 + perimeter3 + compactness3 + concave_points3 + symmetry3	texture3: 33.1568 | perimeter3: 111.4361 | compactness3: 0.8046 | concave_points3: 0.1792 | symmetry3: 0.4139	0.9421487603305785	0.9473684210526315	1.88951718138321	0.9375	0.8648648648648649	1.802364864864865	0.9069767441860465	0.9761904761904762	1.8831672203765226
concave_points1 + area2* + texture3 + perimeter3 + concavity3 + concave_points3 + symmetry3 + fractal_dimension3	concave_points1: 0.1304 | area2*: 242.2037 | texture3: 32.7984 | perimeter3: 112.3977 | concavity3: 1.0001 | concave_points3: 0.1960 | symmetry3: 0.3868 | fractal_dimension3: 0.1365	0.9421487603305785	0.9398496240601504	1.8819983843907289	0.9375	0.8648648648648649	1.802364864864865	0.9302325581395349	0.9285714285714286	1.8588039867109636
perimeter3 + compactness3 + concavity3 + concave_points3 + symmetry3	perimeter3: 109.6766 | compactness3: 0.8554 | concavity3: 1.1134 | concave_points3: 0.1891 | symmetry3: 0.3610	0.9421487603305785	0.9548872180451128	1.8970359783756914	0.9375	0.8648648648648649	1.802364864864865	0.9302325581395349	0.9761904761904762	1.906423034330011
concave_points1 + texture3 + perimeter3 + compactness3 + concave_points3 + symmetry3* + fractal_dimension3	concave_points1: 0.1405 | texture3: 33.1375 | perimeter3: 111.2786 | compactness3: 0.8447 | concave_points3: 0.1805 | symmetry3*: 0.4644 | fractal_dimension3: 0.1362	0.9421487603305785	0.9473684210526315	1.88951718138321	0.9375	0.8648648648648649	1.802364864864865	0.9069767441860465	0.9523809523809523	1.859357696566999
area1 + concave_points1 + texture3 + perimeter3 + smoothness3 + compactness3 + concave_points3 + fractal_dimension3	area1: 1532.0265 | concave_points1: 0.1461 | texture3: 32.8652 | perimeter3: 110.4987 | smoothness3: 0.2120 | compactness3: 0.6550 | concave_points3: 0.1764 | fractal_dimension3: 0.1430	0.9504132231404959	0.9473684210526315	1.8977816441931274	0.9375	0.8648648648648649	1.802364864864865	0.9302325581395349	0.9523809523809523	1.8826135105204873
area1 + concave_points1 + texture3 + perimeter3 + smoothness3 + compactness3 + symmetry3 + fractal_dimension3	area1: 719.4099 | concave_points1: 0.1689 | texture3: 43.2607 | perimeter3: 110.0273 | smoothness3: 0.1740 | compactness3: 0.7056 | symmetry3: 0.3625 | fractal_dimension3: 0.1394	0.9504132231404959	0.9548872180451128	1.9053004411856087	0.9375	0.8648648648648649	1.802364864864865	0.9534883720930233	0.9523809523809523	1.9058693244739757
concave_points1 + texture3 + perimeter3 + concavity3 + concave_points3 + symmetry3 + fractal_dimension3	concave_points1: 0.1478 | texture3: 33.2188 | perimeter3: 111.6653 | concavity3: 1.1717 | concave_points3: 0.1829 | symmetry3: 0.4321 | fractal_dimension3: 0.1368	0.9421487603305785	0.9473684210526315	1.88951718138321	0.9375	0.8648648648648649	1.802364864864865	0.9069767441860465	0.9523809523809523	1.859357696566999
concave_points1 + perimeter3 + compactness3 + concavity3 + concave_points3 + symmetry3 + fractal_dimension3	concave_points1: 0.1760 | perimeter3: 109.6221 | compactness3: 0.6407 | concavity3: 0.8707 | concave_points3: 0.1793 | symmetry3: 0.3605 | fractal_dimension3: 0.1324	0.9421487603305785	0.9548872180451128	1.8970359783756914	0.9375	0.8648648648648649	1.802364864864865	0.9302325581395349	0.9523809523809523	1.8826135105204873
area1 + concave_points1 + texture3 + perimeter3 + smoothness3 + concavity3 + symmetry3 + fractal_dimension3	area1: 719.4099 | concave_points1: 0.1689 | texture3: 43.2607 | perimeter3: 110.0273 | smoothness3: 0.1740 | concavity3: 0.9379 | symmetry3: 0.3625 | fractal_dimension3: 0.1394	0.9504132231404959	0.9548872180451128	1.9053004411856087	0.9375	0.8648648648648649	1.802364864864865	0.9534883720930233	0.9523809523809523	1.9058693244739757
concave_points1 + perimeter3 + compactness3 + concavity3 + concave_points3 + symmetry3	concave_points1: 0.1016 | perimeter3: 109.5063 | compactness3: 0.6424 | concavity3: 0.8600 | concave_points3: 0.1899 | symmetry3: 0.3611	0.9421487603305785	0.9548872180451128	1.8970359783756914	0.9375	0.8648648648648649	1.802364864864865	0.9302325581395349	0.9761904761904762	1.906423034330011
area1* + texture3 + perimeter3 + concave_points3	area1*: 1514.4136 | texture3: 33.1859 | perimeter3: 112.0727 | concave_points3: 0.1747	0.9338842975206612	0.9473684210526315	1.8812527185732928	0.9375	0.8648648648648649	1.802364864864865	0.9069767441860465	0.9761904761904762	1.8831672203765226
texture1 + perimeter3 + smoothness3 + compactness3 + concavity3 + symmetry3	texture1: 38.6949 | perimeter3: 109.9615 | smoothness3: 0.1754 | compactness3: 0.6940 | concavity3: 0.9465 | symmetry3: 0.3625	0.9504132231404959	0.9548872180451128	1.9053004411856087	0.9375	0.8648648648648649	1.802364864864865	0.9302325581395349	0.9761904761904762	1.906423034330011
texture3 + perimeter3 + compactness3 + concave_points3 + fractal_dimension3	texture3: 33.2119 | perimeter3: 111.1548 | compactness3: 0.8715 | concave_points3: 0.1790 | fractal_dimension3: 0.1255	0.9421487603305785	0.9398496240601504	1.8819983843907289	0.9375	0.8648648648648649	1.802364864864865	0.9069767441860465	0.9285714285714286	1.8355481727574752
concave_points1* + texture3 + perimeter3 + concave_points3 + symmetry3 + fractal_dimension3	concave_points1*: 0.1695 | texture3: 33.0134 | perimeter3: 112.4814 | concave_points3: 0.1899 | symmetry3: 0.3888 | fractal_dimension3: 0.1333	0.9421487603305785	0.9473684210526315	1.88951718138321	0.9375	0.8648648648648649	1.802364864864865	0.9069767441860465	0.9285714285714286	1.8355481727574752
concave_points1 + texture3 + perimeter3 + smoothness3 + concave_points3 + symmetry3	concave_points1: 0.1048 | texture3: 33.3122 | perimeter3: 111.6931 | smoothness3: 0.1772 | concave_points3: 0.2031 | symmetry3: 0.5527	0.9504132231404959	0.9548872180451128	1.9053004411856087	0.9375	0.8648648648648649	1.802364864864865	0.9302325581395349	0.9761904761904762	1.906423034330011
area1 + concave_points1 + perimeter3 + compactness3 + concavity3 + concave_points3 + symmetry3 + fractal_dimension3	area1: 693.3038 | concave_points1: 0.0992 | perimeter3: 109.7860 | compactness3: 0.8538 | concavity3: 0.9728 | concave_points3: 0.1952 | symmetry3: 0.3620 | fractal_dimension3: 0.1427	0.9504132231404959	0.9473684210526315	1.8977816441931274	0.9375	0.8648648648648649	1.802364864864865	0.9534883720930233	0.9523809523809523	1.9058693244739757
texture3 + perimeter3 + concavity3 + concave_points3 + symmetry3	texture3: 33.1106 | perimeter3: 111.7312 | concavity3: 1.0320 | concave_points3: 0.1804 | symmetry3: 0.3879	0.9504132231404959	0.9473684210526315	1.8977816441931274	0.9375	0.8648648648648649	1.802364864864865	0.9069767441860465	0.9523809523809523	1.859357696566999
texture3 + perimeter3 + concave_points3 + symmetry3* + fractal_dimension3	texture3: 33.0616 | perimeter3: 112.4250 | concave_points3: 0.1824 | symmetry3*: 0.4303 | fractal_dimension3: 0.1326	0.9338842975206612	0.9548872180451128	1.8887715155657738	0.9375	0.8648648648648649	1.802364864864865	0.9069767441860465	0.9523809523809523	1.859357696566999
area2 + texture3 + perimeter3 + compactness3 + concave_points3 + symmetry3 + fractal_dimension3	area2: 92.5930 | texture3: 33.1585 | perimeter3: 111.8615 | compactness3: 0.6043 | concave_points3: 0.1723 | symmetry3: 0.4467 | fractal_dimension3: 0.1362	0.9586776859504132	0.9473684210526315	1.9060461070030448	0.9375	0.8648648648648649	1.802364864864865	0.9069767441860465	0.9523809523809523	1.859357696566999
texture3 + perimeter3 + compactness3 + concavity3 + concave_points3 + symmetry3 + fractal_dimension3	texture3: 45.2602 | perimeter3: 109.6221 | compactness3: 0.6407 | concavity3: 0.8707 | concave_points3: 0.1793 | symmetry3: 0.3605 | fractal_dimension3: 0.1324	0.9421487603305785	0.9548872180451128	1.8970359783756914	0.9375	0.8648648648648649	1.802364864864865	0.9302325581395349	0.9523809523809523	1.8826135105204873
area2 + texture3 + perimeter3 + concavity3 + concave_points3 + symmetry3 + fractal_dimension3	area2: 92.5930 | texture3: 33.1585 | perimeter3: 111.8615 | concavity3: 0.7980 | concave_points3: 0.1723 | symmetry3: 0.4467 | fractal_dimension3: 0.1362	0.9586776859504132	0.9473684210526315	1.9060461070030448	0.9375	0.8648648648648649	1.802364864864865	0.9069767441860465	0.9285714285714286	1.8355481727574752
area1 + concave_points1 + texture3 + perimeter3 + compactness3 + concave_points3 + symmetry3 + fractal_dimension3	area1: 2042.1532 | concave_points1: 0.1724 | texture3: 33.2920 | perimeter3: 111.5820 | compactness3: 0.8253 | concave_points3: 0.1926 | symmetry3: 0.4315 | fractal_dimension3: 0.1308	0.9421487603305785	0.9548872180451128	1.8970359783756914	0.9375	0.8648648648648649	1.802364864864865	0.9069767441860465	0.9523809523809523	1.859357696566999
texture3 + perimeter3 + smoothness3 + compactness3 + concavity3 + symmetry3 + fractal_dimension3	texture3: 45.2602 | perimeter3: 109.6221 | smoothness3: 0.1738 | compactness3: 0.6569 | concavity3: 0.7713 | symmetry3: 0.3605 | fractal_dimension3: 0.1324	0.9504132231404959	0.9473684210526315	1.8977816441931274	0.9375	0.8648648648648649	1.802364864864865	0.9302325581395349	0.9285714285714286	1.8588039867109636
texture1 + area1 + concave_points1 + area2 + texture3 + perimeter3 + concave_points3 + symmetry3 + fractal_dimension3	texture1: 24.7897 | area1: 725.6672 | concave_points1: 0.1537 | area2: 66.6799 | texture3: 33.0724 | perimeter3: 112.2053 | concave_points3: 0.1974 | symmetry3: 0.4311 | fractal_dimension3: 0.1396	0.9504132231404959	0.9548872180451128	1.9053004411856087	0.9375	0.8648648648648649	1.802364864864865	0.9302325581395349	0.9285714285714286	1.8588039867109636
texture1* + area1* + concave_points1 + area2* + texture3 + perimeter3 + concavity3 + concave_points3 + fractal_dimension3	texture1*: 30.5125 | area1*: 1226.9042 | concave_points1: 0.1265 | area2*: 286.1684 | texture3: 33.0087 | perimeter3: 112.7411 | concavity3: 0.8269 | concave_points3: 0.1809 | fractal_dimension3: 0.1373	0.9338842975206612	0.9473684210526315	1.8812527185732928	0.9375	0.8648648648648649	1.802364864864865	0.9069767441860465	0.9523809523809523	1.859357696566999
concave_points1 + texture3 + perimeter3 + smoothness3 + compactness3 + concavity3 + concave_points3	concave_points1: 0.1742 | texture3: 33.3611 | perimeter3: 111.5737 | smoothness3: 0.2214 | compactness3: 0.6449 | concavity3: 0.9830 | concave_points3: 0.1711	0.9504132231404959	0.9473684210526315	1.8977816441931274	0.9375	0.8648648648648649	1.802364864864865	0.9069767441860465	0.9761904761904762	1.8831672203765226
concave_points1 + texture3 + perimeter3 + compactness3 + concavity3 + concave_points3 + symmetry3	concave_points1: 0.0897 | texture3: 32.9416 | perimeter3: 112.8023 | compactness3: 0.6728 | concavity3: 1.1033 | concave_points3: 0.1869 | symmetry3: 0.4230	0.9338842975206612	0.9473684210526315	1.8812527185732928	0.9375	0.8648648648648649	1.802364864864865	0.9069767441860465	0.9761904761904762	1.8831672203765226
perimeter3 + concave_points3 + symmetry3	perimeter3: 109.7911 | concave_points3: 0.1812 | symmetry3: 0.3617	0.9421487603305785	0.9548872180451128	1.8970359783756914	0.9375	0.8648648648648649	1.802364864864865	0.9302325581395349	0.9761904761904762	1.906423034330011
concave_points1 + area2 + texture3 + perimeter3 + concavity3 + concave_points3 + fractal_dimension3	concave_points1: 0.1729 | area2: 484.8841 | texture3: 32.8578 | perimeter3: 111.8302 | concavity3: 1.0096 | concave_points3: 0.1708 | fractal_dimension3: 0.1423	0.9504132231404959	0.9473684210526315	1.8977816441931274	0.9375	0.8648648648648649	1.802364864864865	0.9302325581395349	0.9523809523809523	1.8826135105204873
area1 + texture3 + perimeter3 + compactness3 + concave_points3 + symmetry3* + fractal_dimension3	area1: 1788.5461 | texture3: 33.1375 | perimeter3: 111.2786 | compactness3: 0.8447 | concave_points3: 0.1805 | symmetry3*: 0.4644 | fractal_dimension3: 0.1362	0.9421487603305785	0.9473684210526315	1.88951718138321	0.9375	0.8648648648648649	1.802364864864865	0.9069767441860465	0.9523809523809523	1.859357696566999
concave_points1* + perimeter3 + smoothness3 + compactness3 + concavity3 + symmetry3	concave_points1*: 0.1493 | perimeter3: 109.7339 | smoothness3: 0.1747 | compactness3: 0.6716 | concavity3: 0.8818 | symmetry3: 0.3618	0.9504132231404959	0.9548872180451128	1.9053004411856087	0.9375	0.8648648648648649	1.802364864864865	0.9302325581395349	0.9761904761904762	1.906423034330011
area1 + texture3 + perimeter3 + concavity3 + concave_points3 + symmetry3 + fractal_dimension3	area1: 1874.2497 | texture3: 33.2188 | perimeter3: 111.6653 | concavity3: 1.1717 | concave_points3: 0.1829 | symmetry3: 0.4321 | fractal_dimension3: 0.1368	0.9421487603305785	0.9473684210526315	1.88951718138321	0.9375	0.8648648648648649	1.802364864864865	0.9069767441860465	0.9523809523809523	1.859357696566999
area1 + perimeter3 + smoothness3 + compactness3 + concavity3 + symmetry3 + fractal_dimension3	area1: 2203.7137 | perimeter3: 109.6221 | smoothness3: 0.1738 | compactness3: 0.6569 | concavity3: 0.7713 | symmetry3: 0.3605 | fractal_dimension3: 0.1324	0.9504132231404959	0.9473684210526315	1.8977816441931274	0.9375	0.8648648648648649	1.802364864864865	0.9302325581395349	0.9285714285714286	1.8588039867109636
area1 + perimeter3 + compactness3 + concavity3 + concave_points3 + symmetry3 + fractal_dimension3	area1: 2203.7137 | perimeter3: 109.6221 | compactness3: 0.6407 | concavity3: 0.8707 | concave_points3: 0.1793 | symmetry3: 0.3605 | fractal_dimension3: 0.1324	0.9421487603305785	0.9548872180451128	1.8970359783756914	0.9375	0.8648648648648649	1.802364864864865	0.9302325581395349	0.9523809523809523	1.8826135105204873
area1* + perimeter3 + concave_points3 + symmetry3	area1*: 1692.9633 | perimeter3: 109.9145 | concave_points3: 0.1861 | symmetry3: 0.3617	0.9421487603305785	0.9548872180451128	1.8970359783756914	0.9375	0.8648648648648649	1.802364864864865	0.9302325581395349	0.9761904761904762	1.906423034330011
texture1 + perimeter3 + smoothness3 + compactness3 + concavity3 + symmetry3 + fractal_dimension3	texture1: 35.7210 | perimeter3: 109.6221 | smoothness3: 0.1738 | compactness3: 0.6569 | concavity3: 0.7713 | symmetry3: 0.3605 | fractal_dimension3: 0.1324	0.9504132231404959	0.9473684210526315	1.8977816441931274	0.9375	0.8648648648648649	1.802364864864865	0.9302325581395349	0.9285714285714286	1.8588039867109636
area2 + texture3 + perimeter3 + concavity3 + concave_points3 + symmetry3	area2: 70.9986 | texture3: 32.8448 | perimeter3: 111.5529 | concavity3: 1.2090 | concave_points3: 0.1735 | symmetry3: 0.4097	0.9586776859504132	0.9473684210526315	1.9060461070030448	0.9375	0.8648648648648649	1.802364864864865	0.9302325581395349	0.9285714285714286	1.8588039867109636
concave_points1 + area2 + texture3 + perimeter3 + compactness3 + concave_points3 + symmetry3	concave_points1: 0.0931 | area2: 76.3505 | texture3: 33.2222 | perimeter3: 110.5937 | compactness3: 0.8619 | concave_points3: 0.1938 | symmetry3: 0.5104	0.9586776859504132	0.9473684210526315	1.9060461070030448	0.9375	0.8648648648648649	1.802364864864865	0.9069767441860465	0.9523809523809523	1.859357696566999
area2 + perimeter3 + compactness3 + concavity3 + concave_points3 + symmetry3 + fractal_dimension3	area2: 46.5004 | perimeter3: 109.8732 | compactness3: 0.5874 | concavity3: 0.8603 | concave_points3: 0.1800 | symmetry3: 0.3627 | fractal_dimension3: 0.1439	0.9586776859504132	0.9473684210526315	1.9060461070030448	0.9375	0.8648648648648649	1.802364864864865	0.9302325581395349	0.8809523809523809	1.8111849390919157
area2 + texture3 + perimeter3 + compactness3* + concave_points3 + symmetry3*	area2: 78.6140 | texture3: 33.1032 | perimeter3: 111.5891 | compactness3*: 0.6984 | concave_points3: 0.1835 | symmetry3*: 0.4778	0.9504132231404959	0.9548872180451128	1.9053004411856087	0.9375	0.8648648648648649	1.802364864864865	0.9069767441860465	0.9761904761904762	1.8831672203765226
area2 + perimeter3 + concavity3* + concave_points3 + symmetry3	area2: 82.8394 | perimeter3: 109.6881 | concavity3*: 1.0520 | concave_points3: 0.1943 | symmetry3: 0.3612	0.9504132231404959	0.9548872180451128	1.9053004411856087	0.9375	0.8648648648648649	1.802364864864865	0.9302325581395349	0.9761904761904762	1.906423034330011
area2 + perimeter3 + compactness3* + concave_points3 + symmetry3	area2: 82.8394 | perimeter3: 109.6881 | compactness3*: 0.7881 | concave_points3: 0.1943 | symmetry3: 0.3612	0.9504132231404959	0.9548872180451128	1.9053004411856087	0.9375	0.8648648648648649	1.802364864864865	0.9302325581395349	0.9761904761904762	1.906423034330011
concave_points1 + area2 + texture3 + concave_points3 + fractal_dimension3	concave_points1: 0.1335 | area2: 43.1615 | texture3: 33.1214 | concave_points3: 0.1516 | fractal_dimension3: 0.1345	0.9504132231404959	0.9323308270676691	1.882744050208165	0.8541666666666666	0.9459459459459459	1.8001126126126126	0.9302325581395349	0.8809523809523809	1.8111849390919157
texture1 + area1 + concave_points1* + compactness3* + concavity3 + concave_points3	texture1: 36.4186 | area1: 693.8384 | concave_points1*: 0.1539 | compactness3*: 0.7236 | concavity3: 0.8799 | concave_points3: 0.1524	0.9421487603305785	0.9398496240601504	1.8819983843907289	0.8541666666666666	0.9459459459459459	1.8001126126126126	0.9534883720930233	0.9761904761904762	1.9296788482834994
texture1 + area1 + concave_points1* + compactness3 + concave_points3	texture1: 34.3869 | area1: 695.3895 | concave_points1*: 0.1205 | compactness3: 0.7126 | concave_points3: 0.1552	0.9338842975206612	0.9398496240601504	1.8737339215808115	0.8541666666666666	0.9459459459459459	1.8001126126126126	0.9534883720930233	0.9761904761904762	1.9296788482834994
texture1 + concave_points1 + area2 + texture3 + smoothness3 + compactness3 + concavity3 + fractal_dimension3	texture1: 32.6879 | concave_points1: 0.0605 | area2: 42.8133 | texture3: 35.9395 | smoothness3: 0.1808 | compactness3: 0.3675 | concavity3: 1.1891 | fractal_dimension3: 0.1204	0.9256198347107438	0.924812030075188	1.8504318647859317	0.8541666666666666	0.9459459459459459	1.8001126126126126	0.9302325581395349	0.8333333333333334	1.7635658914728682
area1 + concave_points1 + area2 + smoothness3 + compactness3 + concave_points3 + symmetry3	area1: 703.7660 | concave_points1: 0.1032 | area2: 103.8059 | smoothness3: 0.1752 | compactness3: 0.8418 | concave_points3: 0.1605 | symmetry3: 0.4348	0.9421487603305785	0.9548872180451128	1.8970359783756914	0.8541666666666666	0.9459459459459459	1.8001126126126126	0.9534883720930233	1.0	1.9534883720930232
texture1* + concave_points1* + perimeter3 + smoothness3 + concavity3 + concave_points3 + fractal_dimension3	texture1*: 24.8300 | concave_points1*: 0.1214 | perimeter3: 114.4367 | smoothness3: 0.1971 | concavity3: 1.0541 | concave_points3: 0.1759 | fractal_dimension3: 0.1355	0.8925619834710744	0.9624060150375939	1.8549679985086684	0.8541666666666666	0.9459459459459459	1.8001126126126126	0.9069767441860465	0.9523809523809523	1.859357696566999
area1 + concave_points1 + area2 + smoothness3 + concavity3 + concave_points3 + symmetry3	area1: 703.7660 | concave_points1: 0.1032 | area2: 103.8059 | smoothness3: 0.1752 | concavity3: 1.1263 | concave_points3: 0.1605 | symmetry3: 0.4348	0.9421487603305785	0.9548872180451128	1.8970359783756914	0.8541666666666666	0.9459459459459459	1.8001126126126126	0.9534883720930233	1.0	1.9534883720930232
texture1 + concave_points1 + area2* + texture3 + perimeter3 + concavity3 + concave_points3 + fractal_dimension3	texture1: 24.3411 | concave_points1: 0.1246 | area2*: 188.5222 | texture3: 36.5963 | perimeter3: 117.1284 | concavity3: 0.9028 | concave_points3: 0.1649 | fractal_dimension3: 0.1365	0.9008264462809917	0.9473684210526315	1.8481948673336233	0.8541666666666666	0.9459459459459459	1.8001126126126126	0.9302325581395349	0.9523809523809523	1.8826135105204873
texture1* + area1 + concave_points1* + area2* + compactness3 + concavity3 + concave_points3 + symmetry3	texture1*: 35.0363 | area1: 696.2755 | concave_points1*: 0.1481 | area2*: 260.6062 | compactness3: 0.6900 | concavity3: 0.9879 | concave_points3: 0.1566 | symmetry3: 0.4473	0.9338842975206612	0.9473684210526315	1.8812527185732928	0.8541666666666666	0.9459459459459459	1.8001126126126126	0.9302325581395349	0.9761904761904762	1.906423034330011
area2 + smoothness3 + compactness3 + fractal_dimension3	area2: 42.9891 | smoothness3: 0.1907 | compactness3: 0.3396 | fractal_dimension3: 0.1274	0.9173553719008265	0.924812030075188	1.8421674019760146	0.8541666666666666	0.9459459459459459	1.8001126126126126	0.8837209302325582	0.8571428571428571	1.7408637873754151
texture1* + area1* + area2* + perimeter3 + smoothness3 + compactness3 + concavity3 + concave_points3	texture1*: 26.5222 | area1*: 1275.9350 | area2*: 212.1756 | perimeter3: 115.4232 | smoothness3: 0.1890 | compactness3: 0.6975 | concavity3: 0.9606 | concave_points3: 0.1691	0.8925619834710744	0.9624060150375939	1.8549679985086684	0.8541666666666666	0.9459459459459459	1.8001126126126126	0.9069767441860465	0.9761904761904762	1.8831672203765226
texture1 + area1 + concave_points1 + area2 + texture3 + smoothness3 + symmetry3 + fractal_dimension3	texture1: 37.5301 | area1: 694.9303 | concave_points1: 0.0786 | area2: 42.3942 | texture3: 44.8913 | smoothness3: 0.1743 | symmetry3: 0.4100 | fractal_dimension3: 0.1314	0.9504132231404959	0.9398496240601504	1.8902628472006464	0.8541666666666666	0.9459459459459459	1.8001126126126126	0.9534883720930233	0.8571428571428571	1.8106312292358804
texture1* + area1 + area2* + texture3* + perimeter3 + smoothness3 + concavity3 + concave_points3	texture1*: 25.5267 | area1: 1428.2980 | area2*: 206.0524 | texture3*: 39.0180 | perimeter3: 114.9282 | smoothness3: 0.1894 | concavity3: 1.0156 | concave_points3: 0.1694	0.8925619834710744	0.9624060150375939	1.8549679985086684	0.8541666666666666	0.9459459459459459	1.8001126126126126	0.9069767441860465	0.9761904761904762	1.8831672203765226
area1 + concave_points1 + texture3 + smoothness3 + compactness3* + concavity3 + concave_points3	area1: 695.2072 | concave_points1: 0.1291 | texture3: 45.7943 | smoothness3: 0.1823 | compactness3*: 0.7964 | concavity3: 1.0405 | concave_points3: 0.1532	0.9504132231404959	0.9398496240601504	1.8902628472006464	0.8541666666666666	0.9459459459459459	1.8001126126126126	0.9534883720930233	0.9761904761904762	1.9296788482834994
texture1* + area1 + concave_points1* + compactness3 + concavity3 + concave_points3 + symmetry3	texture1*: 34.4943 | area1: 691.1569 | concave_points1*: 0.1321 | compactness3: 0.7305 | concavity3: 1.0445 | concave_points3: 0.1575 | symmetry3: 0.4251	0.9338842975206612	0.9473684210526315	1.8812527185732928	0.8541666666666666	0.9459459459459459	1.8001126126126126	0.9302325581395349	1.0	1.9302325581395348
texture1* + area1 + concave_points1* + concavity3 + concave_points3 + fractal_dimension3	texture1*: 35.2431 | area1: 701.4789 | concave_points1*: 0.1228 | concavity3: 0.9981 | concave_points3: 0.1547 | fractal_dimension3: 0.1353	0.9338842975206612	0.9398496240601504	1.8737339215808115	0.8541666666666666	0.9459459459459459	1.8001126126126126	0.9534883720930233	0.9523809523809523	1.9058693244739757
compactness3* + concavity3 + concave_points3 + symmetry3 + fractal_dimension3	compactness3*: 0.6790 | concavity3: 0.9845 | concave_points3: 0.1223 | symmetry3: 0.4977 | fractal_dimension3: 0.1391	0.9008264462809917	0.8947368421052632	1.795563288386255	0.8541666666666666	0.9459459459459459	1.8001126126126126	0.9534883720930233	0.9047619047619048	1.858250276854928
area1 + texture3 + smoothness3 + compactness3 + concave_points3	area1: 694.5121 | texture3: 46.2656 | smoothness3: 0.1803 | compactness3: 0.6864 | concave_points3: 0.1540	0.9504132231404959	0.9398496240601504	1.8902628472006464	0.8541666666666666	0.9459459459459459	1.8001126126126126	0.9534883720930233	0.9761904761904762	1.9296788482834994
texture1* + area1 + concave_points1* + texture3* + perimeter3 + smoothness3 + concave_points3 + symmetry3	texture1*: 24.6658 | area1: 1515.5206 | concave_points1*: 0.1251 | texture3*: 39.5953 | perimeter3: 115.3267 | smoothness3: 0.1820 | concave_points3: 0.2133 | symmetry3: 0.4746	0.8677685950413223	0.9699248120300752	1.8376934070713975	0.8541666666666666	0.9459459459459459	1.8001126126126126	0.8837209302325582	0.9761904761904762	1.8599114064230342
smoothness3 + concavity3* + concave_points3 + symmetry3 + fractal_dimension3	smoothness3: 0.2021 | concavity3*: 0.8500 | concave_points3: 0.1237 | symmetry3: 0.4493 | fractal_dimension3: 0.1356	0.8925619834710744	0.8947368421052632	1.7872988255763376	0.8541666666666666	0.9459459459459459	1.8001126126126126	0.9767441860465116	0.9047619047619048	1.8815060908084162
area2 + texture3 + concave_points3 + fractal_dimension3	area2: 43.1615 | texture3: 33.1214 | concave_points3: 0.1516 | fractal_dimension3: 0.1345	0.9504132231404959	0.9323308270676691	1.882744050208165	0.8541666666666666	0.9459459459459459	1.8001126126126126	0.9302325581395349	0.8809523809523809	1.8111849390919157
texture1 + area1 + concave_points1 + texture3 + smoothness3 + compactness3 + concavity3 + concave_points3	texture1: 33.9075 | area1: 692.3080 | concave_points1: 0.1400 | texture3: 43.1040 | smoothness3: 0.2093 | compactness3: 0.6854 | concavity3: 1.1645 | concave_points3: 0.1546	0.9421487603305785	0.9398496240601504	1.8819983843907289	0.8541666666666666	0.9459459459459459	1.8001126126126126	0.9534883720930233	0.9761904761904762	1.9296788482834994
concave_points1 + area2 + texture3 + concave_points3 + symmetry3	concave_points1: 0.1335 | area2: 43.1615 | texture3: 33.1214 | concave_points3: 0.1516 | symmetry3: 0.5106	0.9504132231404959	0.9323308270676691	1.882744050208165	0.8541666666666666	0.9459459459459459	1.8001126126126126	0.9302325581395349	0.9047619047619048	1.8349944629014396
area2 + smoothness3 + compactness3 + concavity3*	area2: 43.2233 | smoothness3: 0.1910 | compactness3: 0.3410 | concavity3*: 0.6376	0.9008264462809917	0.924812030075188	1.8256384763561797	0.8541666666666666	0.9459459459459459	1.8001126126126126	0.8837209302325582	0.8571428571428571	1.7408637873754151
area1 + texture3 + compactness3 + concavity3 + concave_points3	area1: 693.0470 | texture3: 46.8480 | compactness3: 0.5977 | concavity3: 0.9940 | concave_points3: 0.1524	0.9421487603305785	0.9398496240601504	1.8819983843907289	0.8541666666666666	0.9459459459459459	1.8001126126126126	0.9534883720930233	0.9761904761904762	1.9296788482834994
texture1 + area1 + smoothness3 + compactness3 + concavity3 + concave_points3	texture1: 38.0264 | area1: 696.4109 | smoothness3: 0.1788 | compactness3: 0.8096 | concavity3: 0.8709 | concave_points3: 0.1553	0.9421487603305785	0.9398496240601504	1.8819983843907289	0.8541666666666666	0.9459459459459459	1.8001126126126126	0.9767441860465116	0.9761904761904762	1.9529346622369879
concave_points1 + area2 + smoothness3 + concavity3 + concave_points3	concave_points1: 0.0607 | area2: 42.7396 | smoothness3: 0.1754 | concavity3: 0.7576 | concave_points3: 0.1506	0.9421487603305785	0.9398496240601504	1.8819983843907289	0.8541666666666666	0.9459459459459459	1.8001126126126126	0.9534883720930233	0.9047619047619048	1.858250276854928
area1 + area2 + concavity3 + concave_points3 + fractal_dimension3	area1: 693.5656 | area2: 49.8940 | concavity3: 0.8557 | concave_points3: 0.1591 | fractal_dimension3: 0.1397	0.9421487603305785	0.9473684210526315	1.88951718138321	0.8541666666666666	0.9459459459459459	1.8001126126126126	0.9302325581395349	0.9285714285714286	1.8588039867109636
compactness3* + concavity3 + concave_points3 + fractal_dimension3	compactness3*: 0.7394 | concavity3: 1.0169 | concave_points3: 0.1225 | fractal_dimension3: 0.1363	0.9008264462809917	0.8947368421052632	1.795563288386255	0.8541666666666666	0.9459459459459459	1.8001126126126126	0.9534883720930233	0.9047619047619048	1.858250276854928
area1 + concave_points1 + area2 + concavity3 + concave_points3	area1: 695.7729 | concave_points1: 0.0868 | area2: 49.0631 | concavity3: 0.9315 | concave_points3: 0.1529	0.9504132231404959	0.9398496240601504	1.8902628472006464	0.8541666666666666	0.9459459459459459	1.8001126126126126	0.9534883720930233	0.9285714285714286	1.882059800664452
area2 + smoothness3 + compactness3 + concavity3 + fractal_dimension3	area2: 42.8460 | smoothness3: 0.1806 | compactness3: 0.3394 | concavity3: 1.0561 | fractal_dimension3: 0.1242	0.9173553719008265	0.924812030075188	1.8421674019760146	0.8541666666666666	0.9459459459459459	1.8001126126126126	0.8837209302325582	0.8571428571428571	1.7408637873754151
area1 + concave_points1 + area2 + compactness3 + concave_points3	area1: 695.7729 | concave_points1: 0.0868 | area2: 49.0631 | compactness3: 0.7009 | concave_points3: 0.1529	0.9504132231404959	0.9398496240601504	1.8902628472006464	0.8541666666666666	0.9459459459459459	1.8001126126126126	0.9534883720930233	0.9285714285714286	1.882059800664452
area2 + smoothness3 + compactness3 + concavity3* + symmetry3	area2: 42.8498 | smoothness3: 0.1910 | compactness3: 0.3430 | concavity3*: 0.8916 | symmetry3: 0.4483	0.8925619834710744	0.9323308270676691	1.8248928105387434	0.8541666666666666	0.9459459459459459	1.8001126126126126	0.9069767441860465	0.8571428571428571	1.7641196013289036
area1 + concave_points1 + area2 + compactness3 + concavity3	area1: 973.7650 | concave_points1: 0.0605 | area2: 40.8750 | compactness3: 0.3999 | concavity3: 0.7917	0.9338842975206612	0.9398496240601504	1.8737339215808115	0.8541666666666666	0.9459459459459459	1.8001126126126126	0.9302325581395349	0.8571428571428571	1.787375415282392
smoothness3 + concavity3 + concave_points3 + fractal_dimension3	smoothness3: 0.1971 | concavity3: 1.0806 | concave_points3: 0.1223 | fractal_dimension3: 0.1387	0.9008264462809917	0.8947368421052632	1.795563288386255	0.8541666666666666	0.9459459459459459	1.8001126126126126	0.9534883720930233	0.9047619047619048	1.858250276854928
area2 + texture3 + concavity3 + concave_points3 + fractal_dimension3	area2: 42.8657 | texture3: 33.1813 | concavity3: 1.1307 | concave_points3: 0.1528 | fractal_dimension3: 0.1317	0.9504132231404959	0.9323308270676691	1.882744050208165	0.8541666666666666	0.9459459459459459	1.8001126126126126	0.9069767441860465	0.8809523809523809	1.7879291251384273
texture1* + area1 + perimeter3 + smoothness3 + concavity3 + concave_points3 + fractal_dimension3	texture1*: 25.3943 | area1: 1689.9829 | perimeter3: 114.4068 | smoothness3: 0.1997 | concavity3: 1.0639 | concave_points3: 0.1790 | fractal_dimension3: 0.1366	0.8760330578512396	0.9699248120300752	1.8459578698813148	0.8541666666666666	0.9459459459459459	1.8001126126126126	0.9069767441860465	0.9523809523809523	1.859357696566999
smoothness3 + compactness3 + concave_points3 + fractal_dimension3	smoothness3: 0.1948 | compactness3: 0.7256 | concave_points3: 0.1224 | fractal_dimension3: 0.1386	0.9008264462809917	0.8947368421052632	1.795563288386255	0.8541666666666666	0.9459459459459459	1.8001126126126126	0.9534883720930233	0.9047619047619048	1.858250276854928
area2 + texture3 + compactness3 + concave_points3 + fractal_dimension3	area2: 42.8657 | texture3: 33.1813 | compactness3: 0.8450 | concave_points3: 0.1528 | fractal_dimension3: 0.1317	0.9504132231404959	0.9323308270676691	1.882744050208165	0.8541666666666666	0.9459459459459459	1.8001126126126126	0.9069767441860465	0.8809523809523809	1.7879291251384273
area1 + concave_points1 + area2 + texture3 + smoothness3 + concavity3 + symmetry3	area1: 692.5624 | concave_points1: 0.0785 | area2: 41.8427 | texture3: 43.0170 | smoothness3: 0.1775 | concavity3: 1.1273 | symmetry3: 0.4001	0.9504132231404959	0.9398496240601504	1.8902628472006464	0.8541666666666666	0.9459459459459459	1.8001126126126126	0.9534883720930233	0.8809523809523809	1.834440753045404
area2 + texture3 + smoothness3 + compactness3 + fractal_dimension3	area2: 42.7951 | texture3: 43.1037 | smoothness3: 0.1869 | compactness3: 0.3393 | fractal_dimension3: 0.1410	0.9173553719008265	0.924812030075188	1.8421674019760146	0.8541666666666666	0.9459459459459459	1.8001126126126126	0.8837209302325582	0.8571428571428571	1.7408637873754151
smoothness3 + compactness3 + concavity3 + concave_points3	smoothness3: 0.1933 | compactness3: 0.7273 | concavity3: 1.0137 | concave_points3: 0.1223	0.9008264462809917	0.8947368421052632	1.795563288386255	0.8541666666666666	0.9459459459459459	1.8001126126126126	0.9534883720930233	0.9285714285714286	1.882059800664452
area2 + texture3 + smoothness3 + compactness3 + symmetry3	area2: 42.7951 | texture3: 43.1037 | smoothness3: 0.1869 | compactness3: 0.3393 | symmetry3: 0.5396	0.9173553719008265	0.924812030075188	1.8421674019760146	0.8541666666666666	0.9459459459459459	1.8001126126126126	0.8837209302325582	0.8571428571428571	1.7408637873754151
area2 + texture3 + smoothness3 + compactness3 + concavity3*	area2: 42.8984 | texture3: 46.2644 | smoothness3: 0.1847 | compactness3: 0.3413 | concavity3*: 0.7948	0.9173553719008265	0.924812030075188	1.8421674019760146	0.8541666666666666	0.9459459459459459	1.8001126126126126	0.8837209302325582	0.8571428571428571	1.7408637873754151
area1 + concave_points1 + area2 + concave_points3 + fractal_dimension3	area1: 700.2315 | concave_points1: 0.1361 | area2: 50.8668 | concave_points3: 0.1605 | fractal_dimension3: 0.1289	0.9421487603305785	0.9473684210526315	1.88951718138321	0.8541666666666666	0.9459459459459459	1.8001126126126126	0.9302325581395349	0.9285714285714286	1.8588039867109636
area2 + compactness3 + concavity3 + symmetry3 + fractal_dimension3	area2: 44.0142 | compactness3: 0.3405 | concavity3: 0.3829 | symmetry3: 0.4958 | fractal_dimension3: 0.1395	0.9173553719008265	0.924812030075188	1.8421674019760146	0.8541666666666666	0.9459459459459459	1.8001126126126126	0.8837209302325582	0.8571428571428571	1.7408637873754151
area1 + area2 + compactness3 + concave_points3 + fractal_dimension3	area1: 693.5656 | area2: 49.8940 | compactness3: 0.6461 | concave_points3: 0.1591 | fractal_dimension3: 0.1397	0.9421487603305785	0.9473684210526315	1.88951718138321	0.8541666666666666	0.9459459459459459	1.8001126126126126	0.9302325581395349	0.9285714285714286	1.8588039867109636
compactness3* + concave_points3 + symmetry3 + fractal_dimension3	compactness3*: 0.6799 | concave_points3: 0.1231 | symmetry3: 0.4289 | fractal_dimension3: 0.1361	0.8925619834710744	0.8947368421052632	1.7872988255763376	0.8541666666666666	0.9459459459459459	1.8001126126126126	0.9767441860465116	0.9047619047619048	1.8815060908084162
texture1 + area1 + area2 + texture3 + compactness3 + concavity3 + fractal_dimension3	texture1: 27.3447 | area1: 927.5709 | area2: 48.9277 | texture3: 33.0006 | compactness3: 0.3563 | concavity3: 1.0089 | fractal_dimension3: 0.1321	0.9338842975206612	0.924812030075188	1.8586963275958492	0.8541666666666666	0.9459459459459459	1.8001126126126126	0.8837209302325582	0.8571428571428571	1.7408637873754151
area2 + compactness3 + concavity3 + symmetry3	area2: 42.9821 | compactness3: 0.3379 | concavity3: 0.4167 | symmetry3: 0.4735	0.9256198347107438	0.924812030075188	1.8504318647859317	0.8541666666666666	0.9459459459459459	1.8001126126126126	0.8837209302325582	0.8571428571428571	1.7408637873754151
area2 + texture3 + smoothness3 + compactness3 + concavity3 + symmetry3 + fractal_dimension3	area2: 43.1162 | texture3: 48.6774 | smoothness3: 0.1780 | compactness3: 0.3474 | concavity3: 0.4104 | symmetry3: 0.5222 | fractal_dimension3: 0.1179	0.9173553719008265	0.924812030075188	1.8421674019760146	0.8541666666666666	0.9459459459459459	1.8001126126126126	0.8837209302325582	0.8809523809523809	1.764673311184939
area2 + compactness3 + concavity3 + fractal_dimension3	area2: 42.9821 | compactness3: 0.3379 | concavity3: 0.4167 | fractal_dimension3: 0.1261	0.9256198347107438	0.924812030075188	1.8504318647859317	0.8541666666666666	0.9459459459459459	1.8001126126126126	0.8837209302325582	0.8571428571428571	1.7408637873754151
concave_points1 + area2 + smoothness3 + compactness3 + concave_points3	concave_points1: 0.0607 | area2: 42.7396 | smoothness3: 0.1754 | compactness3: 0.5751 | concave_points3: 0.1506	0.9421487603305785	0.9398496240601504	1.8819983843907289	0.8541666666666666	0.9459459459459459	1.8001126126126126	0.9534883720930233	0.9047619047619048	1.858250276854928
texture1 + area1 + area2* + compactness3 + concavity3 + concave_points3	texture1: 36.4682 | area1: 694.6322 | area2*: 203.8958 | compactness3: 0.6838 | concavity3: 0.9795 | concave_points3: 0.1522	0.9421487603305785	0.9398496240601504	1.8819983843907289	0.8541666666666666	0.9459459459459459	1.8001126126126126	0.9534883720930233	0.9761904761904762	1.9296788482834994
texture1 + area1 + texture3 + compactness3 + concavity3 + concave_points3 + fractal_dimension3	texture1: 38.6937 | area1: 691.6775 | texture3: 47.7990 | compactness3: 0.7963 | concavity3: 0.7538 | concave_points3: 0.1553 | fractal_dimension3: 0.1337	0.9421487603305785	0.9398496240601504	1.8819983843907289	0.8541666666666666	0.9459459459459459	1.8001126126126126	0.9534883720930233	0.9523809523809523	1.9058693244739757
texture1 + area1 + smoothness3 + concavity3 + concave_points3 + symmetry3 + fractal_dimension3	texture1: 37.0054 | area1: 695.7385 | smoothness3: 0.1847 | concavity3: 0.7933 | concave_points3: 0.1567 | symmetry3: 0.4875 | fractal_dimension3: 0.1354	0.9421487603305785	0.9473684210526315	1.88951718138321	0.8541666666666666	0.9459459459459459	1.8001126126126126	0.9302325581395349	0.9523809523809523	1.8826135105204873
texture1 + area1 + smoothness3 + compactness3 + concave_points3 + symmetry3 + fractal_dimension3	texture1: 37.0054 | area1: 695.7385 | smoothness3: 0.1847 | compactness3: 0.6010 | concave_points3: 0.1567 | symmetry3: 0.4875 | fractal_dimension3: 0.1354	0.9421487603305785	0.9473684210526315	1.88951718138321	0.8541666666666666	0.9459459459459459	1.8001126126126126	0.9302325581395349	0.9523809523809523	1.8826135105204873
area1 + concave_points1* + compactness3 + concavity3 + concave_points3	area1: 693.8494 | concave_points1*: 0.1476 | compactness3: 0.6456 | concavity3: 0.9044 | concave_points3: 0.1531	0.9421487603305785	0.9398496240601504	1.8819983843907289	0.8541666666666666	0.9459459459459459	1.8001126126126126	0.9534883720930233	0.9761904761904762	1.9296788482834994
area1 + concave_points1 + smoothness3 + concave_points3 + fractal_dimension3	area1: 694.3970 | concave_points1: 0.1267 | smoothness3: 0.1860 | concave_points3: 0.1606 | fractal_dimension3: 0.1369	0.9421487603305785	0.9548872180451128	1.8970359783756914	0.8541666666666666	0.9459459459459459	1.8001126126126126	0.9302325581395349	0.9761904761904762	1.906423034330011
area1 + concave_points1* + smoothness3 + concavity3 + concave_points3	area1: 692.4502 | concave_points1*: 0.1342 | smoothness3: 0.1817 | concavity3: 0.8998 | concave_points3: 0.1523	0.9504132231404959	0.9398496240601504	1.8902628472006464	0.8541666666666666	0.9459459459459459	1.8001126126126126	0.9534883720930233	0.9761904761904762	1.9296788482834994
texture1* + area1 + smoothness3 + compactness3 + concavity3 + concave_points3 + fractal_dimension3	texture1*: 33.9669 | area1: 698.0233 | smoothness3: 0.1871 | compactness3: 0.8081 | concavity3: 0.9703 | concave_points3: 0.1595 | fractal_dimension3: 0.1331	0.9421487603305785	0.9473684210526315	1.88951718138321	0.8541666666666666	0.9459459459459459	1.8001126126126126	0.9302325581395349	0.9761904761904762	1.906423034330011
area1 + area2 + texture3 + compactness3 + concavity3 + concave_points3 + symmetry3	area1: 691.6712 | area2: 109.6914 | texture3: 37.7942 | compactness3: 0.6366 | concavity3: 1.0116 | concave_points3: 0.1645 | symmetry3: 0.4632	0.9173553719008265	0.9473684210526315	1.8647237929534581	0.8541666666666666	0.9459459459459459	1.8001126126126126	0.9302325581395349	0.9761904761904762	1.906423034330011
area1 + area2* + texture3 + compactness3 + concavity3 + concave_points3 + fractal_dimension3	area1: 699.2958 | area2*: 280.4400 | texture3: 44.7437 | compactness3: 0.7237 | concavity3: 0.9466 | concave_points3: 0.1545 | fractal_dimension3: 0.1382	0.9338842975206612	0.9398496240601504	1.8737339215808115	0.8541666666666666	0.9459459459459459	1.8001126126126126	0.9534883720930233	0.9523809523809523	1.9058693244739757
texture1 + area1 + concave_points1 + smoothness3 + concavity3 + concave_points3	texture1: 36.6781 | area1: 694.1815 | concave_points1: 0.1533 | smoothness3: 0.1788 | concavity3: 0.8937 | concave_points3: 0.1517	0.9504132231404959	0.9398496240601504	1.8902628472006464	0.8541666666666666	0.9459459459459459	1.8001126126126126	0.9767441860465116	0.9761904761904762	1.9529346622369879
texture1 + area1 + concave_points1* + texture3 + compactness3* + concavity3 + concave_points3	texture1: 35.5611 | area1: 692.8758 | concave_points1*: 0.1430 | texture3: 45.7273 | compactness3*: 0.7411 | concavity3: 0.8988 | concave_points3: 0.1523	0.9421487603305785	0.9398496240601504	1.8819983843907289	0.8541666666666666	0.9459459459459459	1.8001126126126126	0.9534883720930233	0.9761904761904762	1.9296788482834994
texture1 + area1 + smoothness3 + concave_points3 + symmetry3 + fractal_dimension3	texture1: 36.2115 | area1: 691.7666 | smoothness3: 0.1807 | concave_points3: 0.1602 | symmetry3: 0.5025 | fractal_dimension3: 0.1388	0.9421487603305785	0.9548872180451128	1.8970359783756914	0.8541666666666666	0.9459459459459459	1.8001126126126126	0.9302325581395349	0.9761904761904762	1.906423034330011
area1 + compactness3 + concave_points3	area1: 696.4993 | compactness3: 0.7138 | concave_points3: 0.1526	0.9421487603305785	0.9398496240601504	1.8819983843907289	0.8541666666666666	0.9459459459459459	1.8001126126126126	0.9534883720930233	0.9761904761904762	1.9296788482834994
area1 + concave_points1 + texture3 + compactness3 + concave_points3 + fractal_dimension3	area1: 696.9870 | concave_points1: 0.1587 | texture3: 45.5850 | compactness3: 0.6553 | concave_points3: 0.1551 | fractal_dimension3: 0.1350	0.9421487603305785	0.9398496240601504	1.8819983843907289	0.8541666666666666	0.9459459459459459	1.8001126126126126	0.9534883720930233	0.9523809523809523	1.9058693244739757
area1 + texture3 + concavity3 + concave_points3	area1: 694.0335 | texture3: 44.4584 | concavity3: 1.0197 | concave_points3: 0.1544	0.9421487603305785	0.9398496240601504	1.8819983843907289	0.8541666666666666	0.9459459459459459	1.8001126126126126	0.9534883720930233	0.9761904761904762	1.9296788482834994
area1 + concave_points1 + area2 + smoothness3 + compactness3 + concavity3 + concave_points3 + symmetry3	area1: 695.2275 | concave_points1: 0.0818 | area2: 269.0023 | smoothness3: 0.1907 | compactness3: 0.9179 | concavity3: 1.0600 | concave_points3: 0.1606 | symmetry3: 0.4267	0.9421487603305785	0.9548872180451128	1.8970359783756914	0.8541666666666666	0.9459459459459459	1.8001126126126126	0.9302325581395349	0.9761904761904762	1.906423034330011
area1 + smoothness3 + concavity3 + concave_points3	area1: 691.9097 | smoothness3: 0.1792 | concavity3: 0.9823 | concave_points3: 0.1530	0.9504132231404959	0.9398496240601504	1.8902628472006464	0.8541666666666666	0.9459459459459459	1.8001126126126126	0.9767441860465116	0.9761904761904762	1.9529346622369879
area1 + compactness3 + concavity3 + concave_points3	area1: 692.8805 | compactness3: 0.6372 | concavity3: 1.0240 | concave_points3: 0.1522	0.9421487603305785	0.9398496240601504	1.8819983843907289	0.8541666666666666	0.9459459459459459	1.8001126126126126	0.9534883720930233	0.9761904761904762	1.9296788482834994
area1 + concave_points1* + area2* + texture3 + smoothness3 + compactness3* + concavity3 + concave_points3	area1: 691.3319 | concave_points1*: 0.1479 | area2*: 290.1378 | texture3: 45.6246 | smoothness3: 0.1815 | compactness3*: 0.7185 | concavity3: 1.0439 | concave_points3: 0.1591	0.9338842975206612	0.9473684210526315	1.8812527185732928	0.8541666666666666	0.9459459459459459	1.8001126126126126	0.9302325581395349	1.0	1.9302325581395348
area1 + concavity3 + concave_points3	area1: 694.5507 | concavity3: 1.0234 | concave_points3: 0.1525	0.9421487603305785	0.9398496240601504	1.8819983843907289	0.8541666666666666	0.9459459459459459	1.8001126126126126	0.9534883720930233	0.9761904761904762	1.9296788482834994
area1 + concave_points1 + area2 + texture3 + smoothness3 + compactness3 + concave_points3 + symmetry3 + fractal_dimension3	area1: 693.5533 | concave_points1: 0.0860 | area2: 412.1312 | texture3: 44.8886 | smoothness3: 0.1810 | compactness3: 0.7871 | concave_points3: 0.1551 | symmetry3: 0.5295 | fractal_dimension3: 0.1325	0.9504132231404959	0.9398496240601504	1.8902628472006464	0.8541666666666666	0.9459459459459459	1.8001126126126126	0.9534883720930233	0.9523809523809523	1.9058693244739757
texture1 + area2 + texture3 + perimeter3 + smoothness3 + compactness3 + concavity3 + concave_points3 + symmetry3*	texture1: 26.2348 | area2: 106.0873 | texture3: 38.6846 | perimeter3: 114.4286 | smoothness3: 0.1863 | compactness3: 0.7597 | concavity3: 1.0628 | concave_points3: 0.1881 | symmetry3*: 0.4595	0.8760330578512396	0.9699248120300752	1.8459578698813148	0.8541666666666666	0.9459459459459459	1.8001126126126126	0.9069767441860465	0.9761904761904762	1.8831672203765226
area1 + concave_points1 + area2 + texture3 + smoothness3 + concavity3 + concave_points3 + symmetry3 + fractal_dimension3	area1: 693.5533 | concave_points1: 0.0860 | area2: 412.1312 | texture3: 44.8886 | smoothness3: 0.1810 | concavity3: 1.0507 | concave_points3: 0.1551 | symmetry3: 0.5295 | fractal_dimension3: 0.1325	0.9504132231404959	0.9398496240601504	1.8902628472006464	0.8541666666666666	0.9459459459459459	1.8001126126126126	0.9534883720930233	0.9523809523809523	1.9058693244739757
area1 + texture3 + concave_points3	area1: 694.2644 | texture3: 44.3385 | concave_points3: 0.1552	0.9338842975206612	0.9398496240601504	1.8737339215808115	0.8541666666666666	0.9459459459459459	1.8001126126126126	0.9534883720930233	0.9761904761904762	1.9296788482834994
area1 + area2 + compactness3	area1: 881.2816 | area2: 43.6467 | compactness3: 0.3516	0.9173553719008265	0.9323308270676691	1.8496861989684956	0.8541666666666666	0.9459459459459459	1.8001126126126126	0.9069767441860465	0.8809523809523809	1.7879291251384273
area1 + concave_points1* + concave_points3	area1: 693.9408 | concave_points1*: 0.1575 | concave_points3: 0.1529	0.9421487603305785	0.9398496240601504	1.8819983843907289	0.8541666666666666	0.9459459459459459	1.8001126126126126	0.9534883720930233	0.9761904761904762	1.9296788482834994
area1 + concave_points1 + texture3 + smoothness3 + compactness3 + concavity3 + concave_points3 + symmetry3 + fractal_dimension3	area1: 694.8552 | concave_points1: 0.0977 | texture3: 43.5640 | smoothness3: 0.1859 | compactness3: 0.8197 | concavity3: 0.8713 | concave_points3: 0.1573 | symmetry3: 0.5211 | fractal_dimension3: 0.1374	0.9421487603305785	0.9473684210526315	1.88951718138321	0.8541666666666666	0.9459459459459459	1.8001126126126126	0.9302325581395349	0.9761904761904762	1.906423034330011
area1 + area2 + texture3 + smoothness3 + compactness3 + concavity3 + concave_points3 + symmetry3 + fractal_dimension3	area1: 694.8552 | area2: 258.9795 | texture3: 43.5640 | smoothness3: 0.1859 | compactness3: 0.8197 | concavity3: 0.8713 | concave_points3: 0.1573 | symmetry3: 0.5211 | fractal_dimension3: 0.1374	0.9421487603305785	0.9473684210526315	1.88951718138321	0.8541666666666666	0.9459459459459459	1.8001126126126126	0.9302325581395349	0.9761904761904762	1.906423034330011
area1 + area2 + texture3 + smoothness3 + compactness3 + concave_points3	area1: 697.5835 | area2: 50.0864 | texture3: 43.0607 | smoothness3: 0.1734 | compactness3: 0.4979 | concave_points3: 0.1609	0.9504132231404959	0.9473684210526315	1.8977816441931274	0.8541666666666666	0.9459459459459459	1.8001126126126126	0.9534883720930233	0.9523809523809523	1.9058693244739757
area1 + texture3* + compactness3 + concave_points3	area1: 701.7498 | texture3*: 43.7133 | compactness3: 0.7770 | concave_points3: 0.1545	0.9338842975206612	0.9398496240601504	1.8737339215808115	0.8541666666666666	0.9459459459459459	1.8001126126126126	0.9534883720930233	0.9761904761904762	1.9296788482834994
area2 + smoothness3 + compactness3	area2: 42.8644 | smoothness3: 0.1814 | compactness3: 0.3386	0.9173553719008265	0.924812030075188	1.8421674019760146	0.8541666666666666	0.9459459459459459	1.8001126126126126	0.8837209302325582	0.8571428571428571	1.7408637873754151
area1 + texture3 + smoothness3 + compactness3 + concavity3 + concave_points3	area1: 693.3817 | texture3: 46.5161 | smoothness3: 0.1798 | compactness3: 0.7251 | concavity3: 0.9073 | concave_points3: 0.1525	0.9504132231404959	0.9398496240601504	1.8902628472006464	0.8541666666666666	0.9459459459459459	1.8001126126126126	0.9534883720930233	0.9761904761904762	1.9296788482834994
smoothness3 + concavity3 + concave_points3	smoothness3: 0.1952 | concavity3: 1.0738 | concave_points3: 0.1224	0.9008264462809917	0.8947368421052632	1.795563288386255	0.8541666666666666	0.9459459459459459	1.8001126126126126	0.9534883720930233	0.9285714285714286	1.882059800664452
texture1* + area1 + concave_points1* + area2* + perimeter3 + concavity3 + concave_points3 + symmetry3 + fractal_dimension3	texture1*: 26.2919 | area1: 1905.0724 | concave_points1*: 0.1260 | area2*: 160.5413 | perimeter3: 115.4107 | concavity3: 1.0429 | concave_points3: 0.1718 | symmetry3: 0.4338 | fractal_dimension3: 0.1278	0.8760330578512396	0.9624060150375939	1.8384390728888336	0.8541666666666666	0.9459459459459459	1.8001126126126126	0.9069767441860465	0.9523809523809523	1.859357696566999
area1 + concave_points1 + area2 + concave_points3	area1: 699.8807 | concave_points1: 0.1646 | area2: 48.9454 | concave_points3: 0.1576	0.9421487603305785	0.9473684210526315	1.88951718138321	0.8541666666666666	0.9459459459459459	1.8001126126126126	0.9302325581395349	0.9285714285714286	1.8588039867109636
concavity3 + concave_points3 + fractal_dimension3	concavity3: 0.9791 | concave_points3: 0.1223 | fractal_dimension3: 0.1365	0.9008264462809917	0.8947368421052632	1.795563288386255	0.8541666666666666	0.9459459459459459	1.8001126126126126	0.9534883720930233	0.9047619047619048	1.858250276854928
compactness3 + concave_points3 + fractal_dimension3	compactness3: 0.7485 | concave_points3: 0.1224 | fractal_dimension3: 0.1374	0.9008264462809917	0.8947368421052632	1.795563288386255	0.8541666666666666	0.9459459459459459	1.8001126126126126	0.9534883720930233	0.9047619047619048	1.858250276854928
area1 + concave_points1 + area2 + texture3 + concave_points3 + symmetry3	area1: 701.5864 | concave_points1: 0.0966 | area2: 50.0350 | texture3: 44.3784 | concave_points3: 0.1602 | symmetry3: 0.4337	0.9421487603305785	0.9548872180451128	1.8970359783756914	0.8541666666666666	0.9459459459459459	1.8001126126126126	0.9302325581395349	0.9523809523809523	1.8826135105204873
smoothness3 + concave_points3 + fractal_dimension3	smoothness3: 0.1868 | concave_points3: 0.1223 | fractal_dimension3: 0.1366	0.9008264462809917	0.8947368421052632	1.795563288386255	0.8541666666666666	0.9459459459459459	1.8001126126126126	0.9534883720930233	0.9047619047619048	1.858250276854928
concave_points1 + area2 + texture3 + compactness3 + concavity3 + concave_points3	concave_points1: 0.1021 | area2: 43.3321 | texture3: 32.9683 | compactness3: 0.6251 | concavity3: 0.7532 | concave_points3: 0.1517	0.9504132231404959	0.9323308270676691	1.882744050208165	0.8541666666666666	0.9459459459459459	1.8001126126126126	0.9302325581395349	0.9047619047619048	1.8349944629014396
area1 + concave_points1 + compactness3 + concave_points3	area1: 692.1818 | concave_points1: 0.1189 | compactness3: 0.6991 | concave_points3: 0.1533	0.9421487603305785	0.9398496240601504	1.8819983843907289	0.8541666666666666	0.9459459459459459	1.8001126126126126	0.9534883720930233	0.9761904761904762	1.9296788482834994
area1 + concave_points1 + area2 + concave_points3 + symmetry3 + fractal_dimension3	area1: 697.6664 | concave_points1: 0.1924 | area2: 48.9659 | concave_points3: 0.1577 | symmetry3: 0.4698 | fractal_dimension3: 0.1314	0.9504132231404959	0.9473684210526315	1.8977816441931274	0.8541666666666666	0.9459459459459459	1.8001126126126126	0.9302325581395349	0.9047619047619048	1.8349944629014396
smoothness3 + compactness3* + concave_points3	smoothness3: 0.2050 | compactness3*: 0.7550 | concave_points3: 0.1223	0.9008264462809917	0.8947368421052632	1.795563288386255	0.8541666666666666	0.9459459459459459	1.8001126126126126	0.9534883720930233	0.9285714285714286	1.882059800664452
area1 + concave_points1* + concavity3 + concave_points3	area1: 691.9647 | concave_points1*: 0.1275 | concavity3: 0.9747 | concave_points3: 0.1521	0.9421487603305785	0.9398496240601504	1.8819983843907289	0.8541666666666666	0.9459459459459459	1.8001126126126126	0.9767441860465116	0.9761904761904762	1.9529346622369879
area1 + concave_points1* + concave_points3 + fractal_dimension3	area1: 690.3249 | concave_points1*: 0.1383 | concave_points3: 0.1544 | fractal_dimension3: 0.1378	0.9421487603305785	0.9398496240601504	1.8819983843907289	0.8541666666666666	0.9459459459459459	1.8001126126126126	0.9534883720930233	0.9523809523809523	1.9058693244739757
area1 + concave_points1* + area2* + smoothness3 + concave_points3 + fractal_dimension3	area1: 691.8048 | concave_points1*: 0.1433 | area2*: 356.5696 | smoothness3: 0.1805 | concave_points3: 0.1607 | fractal_dimension3: 0.1345	0.9421487603305785	0.9548872180451128	1.8970359783756914	0.8541666666666666	0.9459459459459459	1.8001126126126126	0.9302325581395349	0.9761904761904762	1.906423034330011
area1 + concave_points1 + area2 + compactness3 + concavity3 + concave_points3	area1: 695.6529 | concave_points1: 0.0807 | area2: 48.8958 | compactness3: 0.6955 | concavity3: 1.2449 | concave_points3: 0.1542	0.9504132231404959	0.9398496240601504	1.8902628472006464	0.8541666666666666	0.9459459459459459	1.8001126126126126	0.9534883720930233	0.9047619047619048	1.858250276854928
area1 + concave_points1 + area2 + compactness3 + concave_points3 + symmetry3	area1: 701.5864 | concave_points1: 0.0966 | area2: 50.0350 | compactness3: 0.7958 | concave_points3: 0.1602 | symmetry3: 0.4337	0.9421487603305785	0.9548872180451128	1.8970359783756914	0.8541666666666666	0.9459459459459459	1.8001126126126126	0.9302325581395349	0.9523809523809523	1.8826135105204873
area1 + concave_points1 + area2 + concavity3 + concave_points3 + symmetry3	area1: 701.5864 | concave_points1: 0.0966 | area2: 50.0350 | concavity3: 1.0627 | concave_points3: 0.1602 | symmetry3: 0.4337	0.9421487603305785	0.9548872180451128	1.8970359783756914	0.8541666666666666	0.9459459459459459	1.8001126126126126	0.9302325581395349	0.9523809523809523	1.8826135105204873
smoothness3 + compactness3* + concavity3* + concave_points3 + symmetry3 + fractal_dimension3	smoothness3: 0.1969 | compactness3*: 0.7243 | concavity3*: 1.0593 | concave_points3: 0.1230 | symmetry3: 0.4684 | fractal_dimension3: 0.1384	0.8925619834710744	0.8947368421052632	1.7872988255763376	0.8541666666666666	0.9459459459459459	1.8001126126126126	0.9534883720930233	0.9047619047619048	1.858250276854928
area1 + concave_points1 + texture3 + smoothness3 + concavity3 + concave_points3	area1: 694.7501 | concave_points1: 0.1434 | texture3: 44.8539 | smoothness3: 0.1786 | concavity3: 0.9991 | concave_points3: 0.1555	0.9421487603305785	0.9398496240601504	1.8819983843907289	0.8541666666666666	0.9459459459459459	1.8001126126126126	0.9767441860465116	0.9761904761904762	1.9529346622369879
texture1* + area1 + concave_points3	texture1*: 35.1591 | area1: 699.9421 | concave_points3: 0.1534	0.9338842975206612	0.9398496240601504	1.8737339215808115	0.8541666666666666	0.9459459459459459	1.8001126126126126	0.9534883720930233	0.9761904761904762	1.9296788482834994
area1 + area2 + texture3 + compactness3 + concavity3* + fractal_dimension3	area1: 854.7295 | area2: 48.8045 | texture3: 33.1648 | compactness3: 0.3674 | concavity3*: 0.7746 | fractal_dimension3: 0.1339	0.9173553719008265	0.924812030075188	1.8421674019760146	0.8541666666666666	0.9459459459459459	1.8001126126126126	0.9069767441860465	0.8571428571428571	1.7641196013289036
area2 + texture3 + smoothness3 + compactness3	area2: 42.9877 | texture3: 44.4931 | smoothness3: 0.1866 | compactness3: 0.3392	0.9173553719008265	0.924812030075188	1.8421674019760146	0.8541666666666666	0.9459459459459459	1.8001126126126126	0.8837209302325582	0.8571428571428571	1.7408637873754151
compactness3 + concave_points3	compactness3: 0.6653 | concave_points3: 0.1224	0.9008264462809917	0.8947368421052632	1.795563288386255	0.8541666666666666	0.9459459459459459	1.8001126126126126	0.9534883720930233	0.9285714285714286	1.882059800664452
texture1 + area1 + concave_points1* + area2* + compactness3* + concavity3 + concave_points3	texture1: 36.3253 | area1: 694.2991 | concave_points1*: 0.1491 | area2*: 247.5359 | compactness3*: 0.7091 | concavity3: 1.0211 | concave_points3: 0.1532	0.9421487603305785	0.9398496240601504	1.8819983843907289	0.8541666666666666	0.9459459459459459	1.8001126126126126	0.9534883720930233	0.9761904761904762	1.9296788482834994
smoothness3 + concave_points3	smoothness3: 0.1959 | concave_points3: 0.1224	0.9008264462809917	0.8947368421052632	1.795563288386255	0.8541666666666666	0.9459459459459459	1.8001126126126126	0.9534883720930233	0.9285714285714286	1.882059800664452
concave_points3 + fractal_dimension3	concave_points3: 0.1223 | fractal_dimension3: 0.1376	0.9008264462809917	0.8947368421052632	1.795563288386255	0.8541666666666666	0.9459459459459459	1.8001126126126126	0.9534883720930233	0.9047619047619048	1.858250276854928
concavity3 + concave_points3	concavity3: 0.9794 | concave_points3: 0.1224	0.9008264462809917	0.8947368421052632	1.795563288386255	0.8541666666666666	0.9459459459459459	1.8001126126126126	0.9534883720930233	0.9285714285714286	1.882059800664452
texture1 + area1 + concave_points1* + texture3 + smoothness3 + concavity3 + concave_points3	texture1: 35.9947 | area1: 698.2972 | concave_points1*: 0.1263 | texture3: 44.9270 | smoothness3: 0.1954 | concavity3: 1.0416 | concave_points3: 0.1525	0.9421487603305785	0.9398496240601504	1.8819983843907289	0.8541666666666666	0.9459459459459459	1.8001126126126126	0.9534883720930233	0.9761904761904762	1.9296788482834994
texture1 + area1 + concave_points1 + texture3 + smoothness3 + compactness3 + concavity3 + concave_points3 + symmetry3 + fractal_dimension3	texture1: 38.8539 | area1: 693.6470 | concave_points1: 0.0813 | texture3: 49.0063 | smoothness3: 0.2130 | compactness3: 0.6186 | concavity3: 0.7854 | concave_points3: 0.1530 | symmetry3: 0.4733 | fractal_dimension3: 0.1331	0.9421487603305785	0.9398496240601504	1.8819983843907289	0.8541666666666666	0.9459459459459459	1.8001126126126126	0.9534883720930233	0.9285714285714286	1.882059800664452
area1 + concave_points3	area1: 694.5400 | concave_points3: 0.1524	0.9421487603305785	0.9398496240601504	1.8819983843907289	0.8541666666666666	0.9459459459459459	1.8001126126126126	0.9534883720930233	0.9761904761904762	1.9296788482834994
area1 + area2 + texture3 + perimeter3 + concave_points3 + symmetry3	area1: 2323.2906 | area2: 430.6271 | texture3: 33.0740 | perimeter3: 113.5539 | concave_points3: 0.1965 | symmetry3: 0.3625	0.9504132231404959	0.9548872180451128	1.9053004411856087	0.9583333333333334	0.8378378378378378	1.7961711711711712	0.9302325581395349	0.9523809523809523	1.8826135105204873
texture1 + area1 + concave_points1 + area2 + texture3 + perimeter3 + smoothness3 + concavity3 + concave_points3 + symmetry3	texture1: 37.6029 | area1: 2354.8803 | concave_points1: 0.1811 | area2: 86.1568 | texture3: 32.2041 | perimeter3: 113.4414 | smoothness3: 0.2055 | concavity3: 1.0078 | concave_points3: 0.1960 | symmetry3: 0.3622	0.9586776859504132	0.9473684210526315	1.9060461070030448	0.9583333333333334	0.8378378378378378	1.7961711711711712	0.9302325581395349	0.9523809523809523	1.8826135105204873
area1 + concave_points1 + texture3 + perimeter3 + concave_points3 + symmetry3	area1: 2323.2906 | concave_points1: 0.1643 | texture3: 33.0740 | perimeter3: 113.5539 | concave_points3: 0.1965 | symmetry3: 0.3625	0.9504132231404959	0.9548872180451128	1.9053004411856087	0.9583333333333334	0.8378378378378378	1.7961711711711712	0.9302325581395349	0.9523809523809523	1.8826135105204873
texture1 + area1 + concave_points1 + texture3 + perimeter3 + concave_points3 + symmetry3	texture1: 25.1134 | area1: 2323.2906 | concave_points1: 0.1643 | texture3: 33.0740 | perimeter3: 113.5539 | concave_points3: 0.1965 | symmetry3: 0.3625	0.9586776859504132	0.9548872180451128	1.913564903995526	0.9583333333333334	0.8378378378378378	1.7961711711711712	0.9302325581395349	0.9523809523809523	1.8826135105204873
texture1 + area1 + concave_points1 + area2 + texture3 + perimeter3 + compactness3 + concavity3 + concave_points3 + symmetry3	texture1: 37.6029 | area1: 2354.8803 | concave_points1: 0.1811 | area2: 86.1568 | texture3: 32.2041 | perimeter3: 113.4414 | compactness3: 0.8305 | concavity3: 1.0078 | concave_points3: 0.1960 | symmetry3: 0.3622	0.9586776859504132	0.9473684210526315	1.9060461070030448	0.9583333333333334	0.8378378378378378	1.7961711711711712	0.9302325581395349	0.9523809523809523	1.8826135105204873
texture1* + concave_points1 + area2* + perimeter3 + smoothness3 + compactness3 + concavity3 + concave_points3	texture1*: 30.6655 | concave_points1: 0.1250 | area2*: 139.7851 | perimeter3: 113.7999 | smoothness3: 0.1925 | compactness3: 0.6791 | concavity3: 0.8276 | concave_points3: 0.1670	0.8925619834710744	0.9624060150375939	1.8549679985086684	0.875	0.918918918918919	1.7939189189189189	0.9069767441860465	1.0	1.9069767441860463
texture1 + area1 + concave_points1 + smoothness3 + compactness3 + concavity3 + concave_points3 + symmetry3 + fractal_dimension3	texture1: 38.2778 | area1: 697.1795 | concave_points1: 0.1248 | smoothness3: 0.1826 | compactness3: 0.6259 | concavity3: 0.9769 | concave_points3: 0.1600 | symmetry3: 0.3699 | fractal_dimension3: 0.1373	0.9421487603305785	0.9548872180451128	1.8970359783756914	0.875	0.918918918918919	1.7939189189189189	0.9302325581395349	0.9523809523809523	1.8826135105204873
area2 + concavity3 + concave_points3 + symmetry3 + fractal_dimension3	area2: 36.4737 | concavity3: 0.8744 | concave_points3: 0.1520 | symmetry3: 0.3861 | fractal_dimension3: 0.1338	0.9421487603305785	0.9323308270676691	1.8744795873982476	0.875	0.918918918918919	1.7939189189189189	0.9534883720930233	0.8571428571428571	1.8106312292358804
area1 + concave_points1 + texture3 + concave_points3 + fractal_dimension3	area1: 693.2959 | concave_points1: 0.0807 | texture3: 32.2362 | concave_points3: 0.1782 | fractal_dimension3: 0.1378	0.9504132231404959	0.9398496240601504	1.8902628472006464	0.875	0.918918918918919	1.7939189189189189	0.9534883720930233	0.9285714285714286	1.882059800664452
area1 + concave_points1 + texture3 + concave_points3	area1: 694.5609 | concave_points1: 0.0785 | texture3: 33.1140 | concave_points3: 0.1804	0.9421487603305785	0.9473684210526315	1.88951718138321	0.875	0.918918918918919	1.7939189189189189	0.9302325581395349	0.9285714285714286	1.8588039867109636
texture1 + area2 + smoothness3 + compactness3 + concave_points3 + symmetry3 + fractal_dimension3	texture1: 38.9107 | area2: 38.4546 | smoothness3: 0.1743 | compactness3: 0.7625 | concave_points3: 0.1527 | symmetry3: 0.5312 | fractal_dimension3: 0.1278	0.9338842975206612	0.9398496240601504	1.8737339215808115	0.875	0.918918918918919	1.7939189189189189	0.9302325581395349	0.8809523809523809	1.8111849390919157
area2 + compactness3 + concave_points3 + symmetry3 + fractal_dimension3	area2: 36.4737 | compactness3: 0.6596 | concave_points3: 0.1520 | symmetry3: 0.3861 | fractal_dimension3: 0.1338	0.9421487603305785	0.9323308270676691	1.8744795873982476	0.875	0.918918918918919	1.7939189189189189	0.9534883720930233	0.8571428571428571	1.8106312292358804
texture1 + area2 + smoothness3 + concavity3 + concave_points3 + symmetry3 + fractal_dimension3	texture1: 38.9107 | area2: 38.4546 | smoothness3: 0.1743 | concavity3: 1.0167 | concave_points3: 0.1527 | symmetry3: 0.5312 | fractal_dimension3: 0.1278	0.9338842975206612	0.9398496240601504	1.8737339215808115	0.875	0.918918918918919	1.7939189189189189	0.9302325581395349	0.8809523809523809	1.8111849390919157
area1 + concave_points1 + texture3 + concavity3 + concave_points3 + symmetry3	area1: 694.6389 | concave_points1: 0.1403 | texture3: 33.3632 | concavity3: 1.1085 | concave_points3: 0.1723 | symmetry3: 0.4475	0.9504132231404959	0.9398496240601504	1.8902628472006464	0.875	0.918918918918919	1.7939189189189189	0.9069767441860465	0.9761904761904762	1.8831672203765226
area1 + concave_points1 + area2 + texture3 + concavity3 + concave_points3 + fractal_dimension3	area1: 696.8364 | concave_points1: 0.1316 | area2: 430.4698 | texture3: 32.8675 | concavity3: 1.1447 | concave_points3: 0.1715 | fractal_dimension3: 0.1312	0.9504132231404959	0.9398496240601504	1.8902628472006464	0.875	0.918918918918919	1.7939189189189189	0.9302325581395349	0.9523809523809523	1.8826135105204873
texture1 + area1 + area2 + smoothness3 + compactness3 + concavity3 + concave_points3 + symmetry3 + fractal_dimension3	texture1: 38.2778 | area1: 697.1795 | area2: 328.6373 | smoothness3: 0.1826 | compactness3: 0.6259 | concavity3: 0.9769 | concave_points3: 0.1600 | symmetry3: 0.3699 | fractal_dimension3: 0.1373	0.9421487603305785	0.9548872180451128	1.8970359783756914	0.875	0.918918918918919	1.7939189189189189	0.9302325581395349	0.9523809523809523	1.8826135105204873
area1 + texture3 + concavity3 + concave_points3 + symmetry3	area1: 692.1171 | texture3: 33.0067 | concavity3: 1.0410 | concave_points3: 0.1713 | symmetry3: 0.4123	0.9504132231404959	0.9398496240601504	1.8902628472006464	0.875	0.918918918918919	1.7939189189189189	0.9069767441860465	0.9523809523809523	1.859357696566999
area1 + area2 + smoothness3 + compactness3 + concavity3 + concave_points3 + symmetry3	area1: 697.1795 | area2: 328.6373 | smoothness3: 0.1826 | compactness3: 0.6259 | concavity3: 0.9769 | concave_points3: 0.1600 | symmetry3: 0.3699	0.9421487603305785	0.9548872180451128	1.8970359783756914	0.875	0.918918918918919	1.7939189189189189	0.9302325581395349	0.9761904761904762	1.906423034330011
area1 + texture3 + compactness3 + concave_points3 + symmetry3	area1: 692.1171 | texture3: 33.0067 | compactness3: 0.7801 | concave_points3: 0.1713 | symmetry3: 0.4123	0.9504132231404959	0.9398496240601504	1.8902628472006464	0.875	0.918918918918919	1.7939189189189189	0.9069767441860465	0.9523809523809523	1.859357696566999
area1 + concave_points1 + texture3 + compactness3 + concave_points3 + symmetry3	area1: 694.6389 | concave_points1: 0.1403 | texture3: 33.3632 | compactness3: 0.8289 | concave_points3: 0.1723 | symmetry3: 0.4475	0.9504132231404959	0.9398496240601504	1.8902628472006464	0.875	0.918918918918919	1.7939189189189189	0.9069767441860465	0.9761904761904762	1.8831672203765226
area1 + concave_points1 + texture3 + concave_points3 + symmetry3	area1: 695.6836 | concave_points1: 0.0805 | texture3: 32.5998 | concave_points3: 0.1797 | symmetry3: 0.4264	0.9504132231404959	0.9398496240601504	1.8902628472006464	0.875	0.918918918918919	1.7939189189189189	0.9534883720930233	0.9523809523809523	1.9058693244739757
area1 + concave_points1 + smoothness3 + compactness3 + concavity3 + concave_points3 + symmetry3	area1: 697.1795 | concave_points1: 0.1248 | smoothness3: 0.1826 | compactness3: 0.6259 | concavity3: 0.9769 | concave_points3: 0.1600 | symmetry3: 0.3699	0.9421487603305785	0.9548872180451128	1.8970359783756914	0.875	0.918918918918919	1.7939189189189189	0.9302325581395349	0.9761904761904762	1.906423034330011
texture1 + area1 + concave_points1 + area2 + texture3 + smoothness3 + compactness3 + concavity3 + concave_points3 + fractal_dimension3	texture1: 37.2552 | area1: 691.7762 | concave_points1: 0.0791 | area2: 131.7073 | texture3: 32.8738 | smoothness3: 0.1956 | compactness3: 0.6599 | concavity3: 1.0853 | concave_points3: 0.1799 | fractal_dimension3: 0.1383	0.9504132231404959	0.9398496240601504	1.8902628472006464	0.875	0.918918918918919	1.7939189189189189	0.9534883720930233	0.9285714285714286	1.882059800664452
area1 + texture3 + smoothness3 + concave_points3 + symmetry3 + fractal_dimension3	area1: 697.4449 | texture3: 43.9546 | smoothness3: 0.1803 | concave_points3: 0.1602 | symmetry3: 0.3658 | fractal_dimension3: 0.1304	0.9421487603305785	0.9548872180451128	1.8970359783756914	0.875	0.918918918918919	1.7939189189189189	0.9302325581395349	0.9523809523809523	1.8826135105204873
concave_points1 + area2 + texture3* + compactness3* + concave_points3	concave_points1: 0.0837 | area2: 46.9057 | texture3*: 36.3690 | compactness3*: 0.6308 | concave_points3: 0.1516	0.9008264462809917	0.9473684210526315	1.8481948673336233	0.7916666666666666	1.0	1.7916666666666665	0.9069767441860465	0.8809523809523809	1.7879291251384273
area2 + perimeter3 + smoothness3 + compactness3 + concave_points3	area2: 42.8147 | perimeter3: 109.9148 | smoothness3: 0.1760 | compactness3: 0.7234 | concave_points3: 0.2832	0.9669421487603306	0.9548872180451128	1.9218293668054434	0.8958333333333334	0.8918918918918919	1.7877252252252251	0.9069767441860465	0.9285714285714286	1.8355481727574752
compactness3* + concavity3 + symmetry3	compactness3*: 0.5879 | concavity3: 0.2673 | symmetry3: 0.4479	0.8760330578512396	0.8872180451127819	1.7632511029640217	0.8958333333333334	0.8918918918918919	1.7877252252252251	0.9069767441860465	0.8333333333333334	1.7403100775193798
area2 + perimeter3 + smoothness3 + compactness3 + fractal_dimension3	area2: 42.8147 | perimeter3: 109.9148 | smoothness3: 0.1760 | compactness3: 0.7234 | fractal_dimension3: 0.1422	0.9669421487603306	0.9548872180451128	1.9218293668054434	0.8958333333333334	0.8918918918918919	1.7877252252252251	0.9069767441860465	0.9047619047619048	1.8117386489479512
area2 + texture3 + perimeter3 + smoothness3 + compactness3 + concavity3 + concave_points3 + fractal_dimension3	area2: 59.6032 | texture3: 41.9828 | perimeter3: 109.9849 | smoothness3: 0.1814 | compactness3: 0.9229 | concavity3: 1.0183 | concave_points3: 0.2028 | fractal_dimension3: 0.1231	0.9504132231404959	0.9473684210526315	1.8977816441931274	0.8958333333333334	0.8918918918918919	1.7877252252252251	0.9069767441860465	0.9285714285714286	1.8355481727574752
area1* + perimeter3 + compactness3 + concavity3 + fractal_dimension3	area1*: 1505.2059 | perimeter3: 109.6709 | compactness3: 0.6986 | concavity3: 1.0421 | fractal_dimension3: 0.1199	0.9256198347107438	0.9398496240601504	1.8654694587708942	0.8958333333333334	0.8918918918918919	1.7877252252252251	0.8837209302325582	0.9523809523809523	1.8361018826135105
area2 + perimeter3 + smoothness3 + concavity3 + fractal_dimension3	area2: 73.5327 | perimeter3: 110.1887 | smoothness3: 0.1770 | concavity3: 1.0576 | fractal_dimension3: 0.1345	0.9421487603305785	0.9548872180451128	1.8970359783756914	0.8958333333333334	0.8918918918918919	1.7877252252252251	0.9069767441860465	0.9523809523809523	1.859357696566999
area2 + texture3 + perimeter3 + smoothness3 + compactness3 + concave_points3 + fractal_dimension3	area2: 67.2050 | texture3: 46.3687 | perimeter3: 110.4165 | smoothness3: 0.1767 | compactness3: 0.8064 | concave_points3: 0.2693 | fractal_dimension3: 0.1364	0.9338842975206612	0.9699248120300752	1.9038091095507363	0.8958333333333334	0.8918918918918919	1.7877252252252251	0.9069767441860465	0.9523809523809523	1.859357696566999
concave_points1 + area2 + perimeter3 + smoothness3 + compactness3 + concavity3 + concave_points3	concave_points1: 0.1397 | area2: 73.5985 | perimeter3: 110.1726 | smoothness3: 0.1785 | compactness3: 0.7351 | concavity3: 1.0249 | concave_points3: 0.2050	0.9421487603305785	0.9548872180451128	1.8970359783756914	0.8958333333333334	0.8918918918918919	1.7877252252252251	0.9302325581395349	0.9761904761904762	1.906423034330011
concave_points1* + texture3 + perimeter3 + smoothness3 + concavity3 + fractal_dimension3	concave_points1*: 0.1361 | texture3: 45.3262 | perimeter3: 109.9199 | smoothness3: 0.1766 | concavity3: 0.9794 | fractal_dimension3: 0.1379	0.9421487603305785	0.9548872180451128	1.8970359783756914	0.8958333333333334	0.8918918918918919	1.7877252252252251	0.9069767441860465	0.9761904761904762	1.8831672203765226
concavity3 + symmetry3* + fractal_dimension3	concavity3: 0.2672 | symmetry3*: 0.4327 | fractal_dimension3: 0.1272	0.8760330578512396	0.8872180451127819	1.7632511029640217	0.8958333333333334	0.8918918918918919	1.7877252252252251	0.9069767441860465	0.8333333333333334	1.7403100775193798
perimeter3 + smoothness3 + compactness3 + concavity3 + fractal_dimension3	perimeter3: 109.6222 | smoothness3: 0.1758 | compactness3: 0.7561 | concavity3: 1.0367 | fractal_dimension3: 0.1377	0.9421487603305785	0.9548872180451128	1.8970359783756914	0.8958333333333334	0.8918918918918919	1.7877252252252251	0.9069767441860465	0.9761904761904762	1.8831672203765226
area1 + texture3* + perimeter3 + smoothness3 + compactness3 + symmetry3*	area1: 1030.1033 | texture3*: 38.6740 | perimeter3: 110.8002 | smoothness3: 0.1778 | compactness3: 0.6828 | symmetry3*: 0.4572	0.9173553719008265	0.9624060150375939	1.8797613869384204	0.8958333333333334	0.8918918918918919	1.7877252252252251	0.9069767441860465	0.9761904761904762	1.8831672203765226
texture1 + concave_points1 + area2 + texture3 + perimeter3 + smoothness3 + concavity3 + concave_points3 + fractal_dimension3	texture1: 34.8477 | concave_points1: 0.1099 | area2: 72.8558 | texture3: 45.9661 | perimeter3: 109.8557 | smoothness3: 0.1743 | concavity3: 0.8951 | concave_points3: 0.2831 | fractal_dimension3: 0.1416	0.9504132231404959	0.9548872180451128	1.9053004411856087	0.8958333333333334	0.8918918918918919	1.7877252252252251	0.9069767441860465	0.9523809523809523	1.859357696566999
concave_points1 + area2 + perimeter3 + smoothness3 + compactness3 + concave_points3 + fractal_dimension3	concave_points1: 0.1813 | area2: 41.9320 | perimeter3: 111.4610 | smoothness3: 0.1764 | compactness3: 0.9126 | concave_points3: 0.2354 | fractal_dimension3: 0.1414	0.9586776859504132	0.9548872180451128	1.913564903995526	0.8958333333333334	0.8918918918918919	1.7877252252252251	0.9069767441860465	0.9047619047619048	1.8117386489479512
texture3 + compactness3* + concavity3 + symmetry3 + fractal_dimension3*	texture3: 36.3442 | compactness3*: 0.6077 | concavity3: 0.2673 | symmetry3: 0.4273 | fractal_dimension3*: 0.1237	0.8842975206611571	0.8796992481203008	1.7639967687814577	0.8958333333333334	0.8918918918918919	1.7877252252252251	0.9069767441860465	0.8333333333333334	1.7403100775193798
area1 + texture3* + perimeter3 + smoothness3 + concave_points3 + symmetry3*	area1: 972.4154 | texture3*: 40.4817 | perimeter3: 110.4605 | smoothness3: 0.1786 | concave_points3: 0.2068 | symmetry3*: 0.4252	0.9256198347107438	0.9624060150375939	1.8880258497483378	0.8958333333333334	0.8918918918918919	1.7877252252252251	0.9302325581395349	0.9761904761904762	1.906423034330011
area2 + perimeter3 + smoothness3 + compactness3 + concavity3	area2: 71.2368 | perimeter3: 110.1138 | smoothness3: 0.1766 | compactness3: 0.6848 | concavity3: 0.9986	0.9421487603305785	0.9548872180451128	1.8970359783756914	0.8958333333333334	0.8918918918918919	1.7877252252252251	0.9069767441860465	0.9761904761904762	1.8831672203765226
texture1 + area1 + concave_points1 + area2 + texture3 + perimeter3 + smoothness3 + fractal_dimension3	texture1: 38.1318 | area1: 2293.0148 | concave_points1: 0.1987 | area2: 66.1499 | texture3: 47.3324 | perimeter3: 109.7596 | smoothness3: 0.1738 | fractal_dimension3: 0.1390	0.9504132231404959	0.9624060150375939	1.91281923817809	0.8958333333333334	0.8918918918918919	1.7877252252252251	0.9069767441860465	0.9523809523809523	1.859357696566999
area1* + concave_points1* + texture3 + perimeter3 + smoothness3 + compactness3 + concavity3	area1*: 1171.6792 | concave_points1*: 0.1563 | texture3: 43.5550 | perimeter3: 109.7163 | smoothness3: 0.1762 | compactness3: 0.6871 | concavity3: 1.0655	0.9421487603305785	0.9548872180451128	1.8970359783756914	0.8958333333333334	0.8918918918918919	1.7877252252252251	0.9069767441860465	1.0	1.9069767441860463
concave_points1 + area2 + texture3 + perimeter3 + smoothness3 + concavity3 + fractal_dimension3	concave_points1: 0.0814 | area2: 100.5462 | texture3: 49.0301 | perimeter3: 109.5891 | smoothness3: 0.1754 | concavity3: 0.8925 | fractal_dimension3: 0.1299	0.9504132231404959	0.9548872180451128	1.9053004411856087	0.8958333333333334	0.8918918918918919	1.7877252252252251	0.9302325581395349	0.9523809523809523	1.8826135105204873
perimeter3 + compactness3 + fractal_dimension3	perimeter3: 109.7627 | compactness3: 0.7934 | fractal_dimension3: 0.1178	0.9338842975206612	0.9473684210526315	1.8812527185732928	0.8958333333333334	0.8918918918918919	1.7877252252252251	0.9069767441860465	0.9523809523809523	1.859357696566999
area1* + concave_points1* + area2 + perimeter3 + smoothness3 + fractal_dimension3	area1*: 1762.3705 | concave_points1*: 0.1396 | area2: 45.2764 | perimeter3: 110.3912 | smoothness3: 0.1745 | fractal_dimension3: 0.1349	0.9504132231404959	0.9548872180451128	1.9053004411856087	0.8958333333333334	0.8918918918918919	1.7877252252252251	0.9069767441860465	0.9047619047619048	1.8117386489479512
area1* + perimeter3 + smoothness3 + compactness3 + concavity3	area1*: 1762.7639 | perimeter3: 109.6847 | smoothness3: 0.1761 | compactness3: 0.6744 | concavity3: 1.0378	0.9421487603305785	0.9548872180451128	1.8970359783756914	0.8958333333333334	0.8918918918918919	1.7877252252252251	0.9069767441860465	1.0	1.9069767441860463
texture1 + texture3 + smoothness3 + concavity3 + symmetry3*	texture1: 30.3520 | texture3: 41.3812 | smoothness3: 0.1973 | concavity3: 0.2673 | symmetry3*: 0.4843	0.8760330578512396	0.8796992481203008	1.7557323059715404	0.8958333333333334	0.8918918918918919	1.7877252252252251	0.8837209302325582	0.8333333333333334	1.7170542635658914
perimeter3 + concavity3 + fractal_dimension3	perimeter3: 109.7627 | concavity3: 1.0593 | fractal_dimension3: 0.1178	0.9338842975206612	0.9398496240601504	1.8737339215808115	0.8958333333333334	0.8918918918918919	1.7877252252252251	0.9069767441860465	0.9523809523809523	1.859357696566999
area1 + area2 + perimeter3 + smoothness3 + concavity3 + fractal_dimension3	area1: 813.7132 | area2: 42.8745 | perimeter3: 111.9401 | smoothness3: 0.1769 | concavity3: 1.1611 | fractal_dimension3: 0.1389	0.9586776859504132	0.9548872180451128	1.913564903995526	0.8958333333333334	0.8918918918918919	1.7877252252252251	0.9069767441860465	0.9047619047619048	1.8117386489479512
area1 + concave_points1 + area2 + perimeter3 + smoothness3 + compactness3	area1: 2432.2062 | concave_points1: 0.1220 | area2: 42.9881 | perimeter3: 111.3040 | smoothness3: 0.1734 | compactness3: 0.6998	0.9586776859504132	0.9548872180451128	1.913564903995526	0.8958333333333334	0.8918918918918919	1.7877252252252251	0.9069767441860465	0.9285714285714286	1.8355481727574752
area2 + compactness3	area2: 38.9737 | compactness3: 0.3535	0.9008264462809917	0.924812030075188	1.8256384763561797	0.8958333333333334	0.8918918918918919	1.7877252252252251	0.8837209302325582	0.8571428571428571	1.7408637873754151
area1 + perimeter3 + smoothness3 + concavity3 + fractal_dimension3	area1: 1888.1237 | perimeter3: 109.7883 | smoothness3: 0.1761 | concavity3: 1.0041 | fractal_dimension3: 0.1363	0.9421487603305785	0.9548872180451128	1.8970359783756914	0.8958333333333334	0.8918918918918919	1.7877252252252251	0.9069767441860465	0.9761904761904762	1.8831672203765226
smoothness3 + concavity3 + symmetry3	smoothness3: 0.1971 | concavity3: 0.2673 | symmetry3: 0.4411	0.8760330578512396	0.8872180451127819	1.7632511029640217	0.8958333333333334	0.8918918918918919	1.7877252252252251	0.9069767441860465	0.8333333333333334	1.7403100775193798
area1 + area2 + perimeter3 + smoothness3 + concave_points3 + fractal_dimension3	area1: 813.7132 | area2: 42.8745 | perimeter3: 111.9401 | smoothness3: 0.1769 | concave_points3: 0.2699 | fractal_dimension3: 0.1389	0.9586776859504132	0.9624060150375939	1.921083700988007	0.8958333333333334	0.8918918918918919	1.7877252252252251	0.9069767441860465	0.9047619047619048	1.8117386489479512
texture1 + area1 + concave_points1 + area2 + perimeter3 + smoothness3 + compactness3 + fractal_dimension3	texture1: 34.8266 | area1: 1079.2006 | concave_points1: 0.1797 | area2: 67.4786 | perimeter3: 110.1262 | smoothness3: 0.1763 | compactness3: 0.6609 | fractal_dimension3: 0.1318	0.9421487603305785	0.9624060150375939	1.9045547753681724	0.8958333333333334	0.8918918918918919	1.7877252252252251	0.9069767441860465	0.9523809523809523	1.859357696566999
concave_points1 + texture3 + perimeter3 + smoothness3 + compactness3 + concavity3 + concave_points3 + symmetry3	concave_points1: 0.1458 | texture3: 44.4306 | perimeter3: 109.7173 | smoothness3: 0.1792 | compactness3: 0.7051 | concavity3: 0.9562 | concave_points3: 0.2100 | symmetry3: 0.4174	0.9256198347107438	0.9548872180451128	1.8805070527558567	0.8958333333333334	0.8918918918918919	1.7877252252252251	0.9302325581395349	1.0	1.9302325581395348
texture1 + area1 + concave_points1* + area2 + perimeter3 + smoothness3 + compactness3 + concavity3	texture1: 35.5379 | area1: 1423.6854 | concave_points1*: 0.1403 | area2: 88.2535 | perimeter3: 109.7572 | smoothness3: 0.1765 | compactness3: 0.6546 | concavity3: 0.9399	0.9504132231404959	0.9548872180451128	1.9053004411856087	0.8958333333333334	0.8918918918918919	1.7877252252252251	0.9069767441860465	1.0	1.9069767441860463
concave_points1* + area2 + perimeter3 + smoothness3 + concavity3 + concave_points3 + symmetry3*	concave_points1*: 0.1282 | area2: 70.1550 | perimeter3: 109.6060 | smoothness3: 0.1807 | concavity3: 0.9868 | concave_points3: 0.2011 | symmetry3*: 0.4529	0.9421487603305785	0.9548872180451128	1.8970359783756914	0.8958333333333334	0.8918918918918919	1.7877252252252251	0.9069767441860465	0.9761904761904762	1.8831672203765226
texture1 + concave_points1 + area2 + texture3 + perimeter3 + smoothness3 + compactness3 + concavity3 + fractal_dimension3	texture1: 34.8477 | concave_points1: 0.1099 | area2: 72.8558 | texture3: 45.9661 | perimeter3: 109.8557 | smoothness3: 0.1743 | compactness3: 0.6746 | concavity3: 1.2180 | fractal_dimension3: 0.1416	0.9504132231404959	0.9548872180451128	1.9053004411856087	0.8958333333333334	0.8918918918918919	1.7877252252252251	0.9069767441860465	0.9523809523809523	1.859357696566999
texture1 + concave_points1 + area2 + texture3 + perimeter3 + smoothness3 + compactness3 + concave_points3 + fractal_dimension3	texture1: 34.8477 | concave_points1: 0.1099 | area2: 72.8558 | texture3: 45.9661 | perimeter3: 109.8557 | smoothness3: 0.1743 | compactness3: 0.6746 | concave_points3: 0.2831 | fractal_dimension3: 0.1416	0.9504132231404959	0.9624060150375939	1.91281923817809	0.8958333333333334	0.8918918918918919	1.7877252252252251	0.9069767441860465	0.9523809523809523	1.859357696566999
texture1 + area1 + area2 + texture3 + perimeter3 + smoothness3 + compactness3 + concavity3 + fractal_dimension3	texture1: 34.8477 | area1: 1429.6346 | area2: 72.8558 | texture3: 45.9661 | perimeter3: 109.8557 | smoothness3: 0.1743 | compactness3: 0.6746 | concavity3: 1.2180 | fractal_dimension3: 0.1416	0.9504132231404959	0.9548872180451128	1.9053004411856087	0.8958333333333334	0.8918918918918919	1.7877252252252251	0.9069767441860465	0.9523809523809523	1.859357696566999
texture1 + area1 + area2 + texture3 + perimeter3 + smoothness3 + compactness3 + concavity3 + concave_points3	texture1: 34.8477 | area1: 1429.6346 | area2: 72.8558 | texture3: 45.9661 | perimeter3: 109.8557 | smoothness3: 0.1743 | compactness3: 0.6746 | concavity3: 1.2180 | concave_points3: 0.2812	0.9504132231404959	0.9548872180451128	1.9053004411856087	0.8958333333333334	0.8918918918918919	1.7877252252252251	0.9069767441860465	0.9761904761904762	1.8831672203765226
texture1 + area1 + concave_points1 + area2 + perimeter3 + smoothness3 + compactness3 + concavity3 + fractal_dimension3	texture1: 37.2493 | area1: 1589.5371 | concave_points1: 0.1551 | area2: 64.1871 | perimeter3: 109.8031 | smoothness3: 0.1740 | compactness3: 0.6939 | concavity3: 0.9288 | fractal_dimension3: 0.1356	0.9504132231404959	0.9548872180451128	1.9053004411856087	0.8958333333333334	0.8918918918918919	1.7877252252252251	0.9069767441860465	0.9523809523809523	1.859357696566999
texture1* + area1* + concave_points1 + perimeter3 + smoothness3 + compactness3 + concavity3	texture1*: 34.3080 | area1*: 1435.7936 | concave_points1: 0.1283 | perimeter3: 110.6109 | smoothness3: 0.1753 | compactness3: 0.6860 | concavity3: 1.0187	0.9173553719008265	0.9624060150375939	1.8797613869384204	0.8958333333333334	0.8918918918918919	1.7877252252252251	0.9069767441860465	1.0	1.9069767441860463
texture1 + texture3 + smoothness3 + compactness3 + concavity3 + symmetry3	texture1: 32.1218 | texture3: 40.6000 | smoothness3: 0.2046 | compactness3: 0.7466 | concavity3: 0.2673 | symmetry3: 0.4584	0.8760330578512396	0.8796992481203008	1.7557323059715404	0.8958333333333334	0.8918918918918919	1.7877252252252251	0.9069767441860465	0.8333333333333334	1.7403100775193798
texture1 + area1 + concave_points1 + area2 + perimeter3 + smoothness3 + concavity3 + concave_points3 + symmetry3*	texture1: 35.4830 | area1: 1522.2809 | concave_points1: 0.1210 | area2: 69.0310 | perimeter3: 109.8626 | smoothness3: 0.1833 | concavity3: 1.0517 | concave_points3: 0.2108 | symmetry3*: 0.4258	0.9338842975206612	0.9548872180451128	1.8887715155657738	0.8958333333333334	0.8918918918918919	1.7877252252252251	0.9069767441860465	0.9761904761904762	1.8831672203765226
concave_points1 + area2 + perimeter3 + smoothness3 + concavity3 + fractal_dimension3	concave_points1: 0.1436 | area2: 70.3190 | perimeter3: 109.9347 | smoothness3: 0.1753 | concavity3: 1.0791 | fractal_dimension3: 0.1360	0.9504132231404959	0.9548872180451128	1.9053004411856087	0.8958333333333334	0.8918918918918919	1.7877252252252251	0.9069767441860465	0.9523809523809523	1.859357696566999
texture1 + perimeter3 + smoothness3 + concavity3 + symmetry3 + fractal_dimension3	texture1: 37.3473 | perimeter3: 109.6478 | smoothness3: 0.1780 | concavity3: 0.9851 | symmetry3: 0.4366 | fractal_dimension3: 0.1382	0.9421487603305785	0.9548872180451128	1.8970359783756914	0.8958333333333334	0.8918918918918919	1.7877252252252251	0.9302325581395349	0.9761904761904762	1.906423034330011
concave_points1* + perimeter3 + smoothness3 + compactness3 + concavity3 + concave_points3 + fractal_dimension3	concave_points1*: 0.1395 | perimeter3: 109.8193 | smoothness3: 0.1761 | compactness3: 0.7214 | concavity3: 0.9976 | concave_points3: 0.2500 | fractal_dimension3: 0.1365	0.9421487603305785	0.9548872180451128	1.8970359783756914	0.8958333333333334	0.8918918918918919	1.7877252252252251	0.9069767441860465	0.9761904761904762	1.8831672203765226
concave_points1 + area2 + perimeter3 + smoothness3 + symmetry3 + fractal_dimension3	concave_points1: 0.0905 | area2: 44.6099 | perimeter3: 109.4235 | smoothness3: 0.1782 | symmetry3: 0.4684 | fractal_dimension3: 0.1410	0.9586776859504132	0.9548872180451128	1.913564903995526	0.8958333333333334	0.8918918918918919	1.7877252252252251	0.9534883720930233	0.9047619047619048	1.858250276854928
texture1 + perimeter3 + smoothness3 + compactness3 + concavity3 + fractal_dimension3	texture1: 37.9602 | perimeter3: 109.6398 | smoothness3: 0.1750 | compactness3: 0.7754 | concavity3: 0.9712 | fractal_dimension3: 0.1368	0.9421487603305785	0.9548872180451128	1.8970359783756914	0.8958333333333334	0.8918918918918919	1.7877252252252251	0.9069767441860465	0.9761904761904762	1.8831672203765226
texture1 + area1 + concave_points1 + texture3 + perimeter3 + smoothness3 + compactness3 + concavity3 + fractal_dimension3	texture1: 38.4237 | area1: 693.6615 | concave_points1: 0.1763 | texture3: 48.4982 | perimeter3: 109.4484 | smoothness3: 0.1739 | compactness3: 0.7829 | concavity3: 1.0645 | fractal_dimension3: 0.1393	0.9504132231404959	0.9473684210526315	1.8977816441931274	0.8958333333333334	0.8918918918918919	1.7877252252252251	0.9534883720930233	0.9761904761904762	1.9296788482834994
texture1 + texture3 + compactness3* + concavity3 + symmetry3 + fractal_dimension3	texture1: 31.0572 | texture3: 37.1928 | compactness3*: 0.5749 | concavity3: 0.2672 | symmetry3: 0.4324 | fractal_dimension3: 0.1271	0.8760330578512396	0.8796992481203008	1.7557323059715404	0.8958333333333334	0.8918918918918919	1.7877252252252251	0.9069767441860465	0.8333333333333334	1.7403100775193798
area2 + texture3 + perimeter3 + smoothness3 + compactness3 + concavity3 + concave_points3*	area2: 67.8625 | texture3: 45.5364 | perimeter3: 109.9685 | smoothness3: 0.1751 | compactness3: 0.6442 | concavity3: 1.1896 | concave_points3*: 0.2317	0.9504132231404959	0.9548872180451128	1.9053004411856087	0.8958333333333334	0.8918918918918919	1.7877252252252251	0.9069767441860465	0.9761904761904762	1.8831672203765226
area2 + texture3 + perimeter3 + smoothness3 + compactness3 + concavity3 + fractal_dimension3	area2: 67.2050 | texture3: 46.3687 | perimeter3: 110.4165 | smoothness3: 0.1767 | compactness3: 0.8064 | concavity3: 1.1585 | fractal_dimension3: 0.1364	0.9338842975206612	0.9624060150375939	1.896290312558255	0.8958333333333334	0.8918918918918919	1.7877252252252251	0.9069767441860465	0.9523809523809523	1.859357696566999
texture1 + texture3 + smoothness3 + concavity3 + symmetry3 + fractal_dimension3	texture1: 30.7756 | texture3: 38.8441 | smoothness3: 0.2017 | concavity3: 0.2673 | symmetry3: 0.4670 | fractal_dimension3: 0.1279	0.8760330578512396	0.8796992481203008	1.7557323059715404	0.8958333333333334	0.8918918918918919	1.7877252252252251	0.9069767441860465	0.8333333333333334	1.7403100775193798
texture1 + texture3 + perimeter3 + concavity3 + concave_points3 + symmetry3	texture1: 23.2184 | texture3: 32.9724 | perimeter3: 114.9477 | concavity3: 0.8702 | concave_points3: 0.1625 | symmetry3: 0.4187	0.9586776859504132	0.9473684210526315	1.9060461070030448	0.8958333333333334	0.8918918918918919	1.7877252252252251	0.9302325581395349	0.9523809523809523	1.8826135105204873
texture1 + area1 + area2 + texture3 + perimeter3 + smoothness3 + compactness3 + concave_points3 + fractal_dimension3	texture1: 34.8477 | area1: 1429.6346 | area2: 72.8558 | texture3: 45.9661 | perimeter3: 109.8557 | smoothness3: 0.1743 | compactness3: 0.6746 | concave_points3: 0.2831 | fractal_dimension3: 0.1416	0.9504132231404959	0.9624060150375939	1.91281923817809	0.8958333333333334	0.8918918918918919	1.7877252252252251	0.9069767441860465	0.9523809523809523	1.859357696566999
concave_points1 + area2 + perimeter3 + compactness3 + concave_points3 + symmetry3	concave_points1: 0.0801 | area2: 47.6684 | perimeter3: 110.0053 | compactness3: 0.5898 | concave_points3: 0.2084 | symmetry3: 0.5117	0.9504132231404959	0.9548872180451128	1.9053004411856087	0.8958333333333334	0.8918918918918919	1.7877252252252251	0.9069767441860465	0.9047619047619048	1.8117386489479512
texture3 + smoothness3 + concavity3 + symmetry3 + fractal_dimension3	texture3: 36.2082 | smoothness3: 0.1963 | concavity3: 0.2673 | symmetry3: 0.3810 | fractal_dimension3: 0.1208	0.8842975206611571	0.8796992481203008	1.7639967687814577	0.8958333333333334	0.8918918918918919	1.7877252252252251	0.9069767441860465	0.8333333333333334	1.7403100775193798
concave_points1* + area2 + perimeter3 + smoothness3 + concavity3 + symmetry3 + fractal_dimension3	concave_points1*: 0.1446 | area2: 71.1462 | perimeter3: 109.6844 | smoothness3: 0.1785 | concavity3: 1.0094 | symmetry3: 0.3958 | fractal_dimension3: 0.1380	0.9504132231404959	0.9548872180451128	1.9053004411856087	0.8958333333333334	0.8918918918918919	1.7877252252252251	0.9302325581395349	0.9285714285714286	1.8588039867109636
texture1 + concave_points1 + area2 + texture3 + perimeter3 + smoothness3 + compactness3 + concavity3 + concave_points3	texture1: 34.8477 | concave_points1: 0.1099 | area2: 72.8558 | texture3: 45.9661 | perimeter3: 109.8557 | smoothness3: 0.1743 | compactness3: 0.6746 | concavity3: 1.2180 | concave_points3: 0.2812	0.9504132231404959	0.9548872180451128	1.9053004411856087	0.8958333333333334	0.8918918918918919	1.7877252252252251	0.9069767441860465	0.9761904761904762	1.8831672203765226
area2 + perimeter3 + compactness3 + concave_points3 + fractal_dimension3	area2: 49.0707 | perimeter3: 109.9249 | compactness3: 0.7838 | concave_points3: 0.1881 | fractal_dimension3: 0.1210	0.9504132231404959	0.9548872180451128	1.9053004411856087	0.8958333333333334	0.8918918918918919	1.7877252252252251	0.9069767441860465	0.9047619047619048	1.8117386489479512
concave_points1* + area2 + perimeter3 + smoothness3 + compactness3 + concavity3	concave_points1*: 0.1315 | area2: 80.0330 | perimeter3: 109.8306 | smoothness3: 0.1750 | compactness3: 0.7036 | concavity3: 1.0783	0.9504132231404959	0.9548872180451128	1.9053004411856087	0.8958333333333334	0.8918918918918919	1.7877252252252251	0.9069767441860465	1.0	1.9069767441860463
texture1* + area1* + concave_points1* + area2* + texture3* + perimeter3 + smoothness3 + compactness3	texture1*: 31.2698 | area1*: 1519.0251 | concave_points1*: 0.1314 | area2*: 156.9976 | texture3*: 42.2829 | perimeter3: 111.0075 | smoothness3: 0.1760 | compactness3: 0.6347	0.9173553719008265	0.9624060150375939	1.8797613869384204	0.8958333333333334	0.8918918918918919	1.7877252252252251	0.9069767441860465	1.0	1.9069767441860463
texture1 + area1* + concave_points1* + area2 + texture3 + perimeter3 + smoothness3 + compactness3 + concavity3	texture1: 36.2048 | area1*: 1720.3466 | concave_points1*: 0.1162 | area2: 53.5145 | texture3: 43.6128 | perimeter3: 111.4721 | smoothness3: 0.1758 | compactness3: 0.7376 | concavity3: 1.1152	0.9256198347107438	0.9699248120300752	1.895544646740819	0.8958333333333334	0.8918918918918919	1.7877252252252251	0.9069767441860465	0.9523809523809523	1.859357696566999
texture1 + area1* + concave_points1* + area2 + texture3 + perimeter3 + smoothness3 + concavity3 + fractal_dimension3	texture1: 36.2048 | area1*: 1720.3466 | concave_points1*: 0.1162 | area2: 53.5145 | texture3: 43.6128 | perimeter3: 111.4721 | smoothness3: 0.1758 | concavity3: 0.9822 | fractal_dimension3: 0.1348	0.9256198347107438	0.9699248120300752	1.895544646740819	0.8958333333333334	0.8918918918918919	1.7877252252252251	0.9069767441860465	0.9285714285714286	1.8355481727574752
texture3 + perimeter3 + smoothness3 + compactness3 + concavity3 + concave_points3 + fractal_dimension3	texture3: 46.3622 | perimeter3: 109.7285 | smoothness3: 0.1762 | compactness3: 0.6894 | concavity3: 0.9877 | concave_points3: 0.2726 | fractal_dimension3: 0.1379	0.9421487603305785	0.9548872180451128	1.8970359783756914	0.8958333333333334	0.8918918918918919	1.7877252252252251	0.9069767441860465	0.9761904761904762	1.8831672203765226
area1 + concave_points1 + area2 + texture3* + perimeter3 + symmetry3	area1: 1621.8627 | concave_points1: 0.0810 | area2: 69.3925 | texture3*: 37.2478 | perimeter3: 110.7095 | symmetry3: 0.4193	0.8925619834710744	0.9548872180451128	1.8474492015161872	0.8958333333333334	0.8918918918918919	1.7877252252252251	0.8837209302325582	0.9285714285714286	1.8122923588039868
texture1 + smoothness3 + compactness3* + concavity3 + symmetry3 + fractal_dimension3	texture1: 28.8152 | smoothness3: 0.1912 | compactness3*: 0.6266 | concavity3: 0.2673 | symmetry3: 0.4653 | fractal_dimension3: 0.1263	0.8842975206611571	0.8796992481203008	1.7639967687814577	0.8958333333333334	0.8918918918918919	1.7877252252252251	0.9069767441860465	0.8333333333333334	1.7403100775193798
concave_points1 + area2 + smoothness3 + compactness3 + concavity3 + fractal_dimension3	concave_points1: 0.0609 | area2: 39.3601 | smoothness3: 0.1782 | compactness3: 0.3891 | concavity3: 0.7626 | fractal_dimension3: 0.1202	0.9256198347107438	0.9398496240601504	1.8654694587708942	0.8958333333333334	0.8918918918918919	1.7877252252252251	0.9302325581395349	0.8571428571428571	1.787375415282392
concave_points1* + area2 + perimeter3 + smoothness3 + compactness3 + fractal_dimension3	concave_points1*: 0.1443 | area2: 44.3146 | perimeter3: 109.7690 | smoothness3: 0.1771 | compactness3: 0.6818 | fractal_dimension3: 0.1357	0.9586776859504132	0.9548872180451128	1.913564903995526	0.8958333333333334	0.8918918918918919	1.7877252252252251	0.9069767441860465	0.9047619047619048	1.8117386489479512
concave_points1* + area2 + perimeter3 + smoothness3 + concavity3 + concave_points3	concave_points1*: 0.1272 | area2: 82.6777 | perimeter3: 109.5599 | smoothness3: 0.1809 | concavity3: 0.9724 | concave_points3: 0.1945	0.9338842975206612	0.9548872180451128	1.8887715155657738	0.8958333333333334	0.8918918918918919	1.7877252252252251	0.9069767441860465	1.0	1.9069767441860463
texture1 + area1 + area2 + texture3 + perimeter3 + smoothness3 + concavity3 + concave_points3 + fractal_dimension3	texture1: 34.8477 | area1: 1429.6346 | area2: 72.8558 | texture3: 45.9661 | perimeter3: 109.8557 | smoothness3: 0.1743 | concavity3: 0.8951 | concave_points3: 0.2831 | fractal_dimension3: 0.1416	0.9504132231404959	0.9548872180451128	1.9053004411856087	0.8958333333333334	0.8918918918918919	1.7877252252252251	0.9069767441860465	0.9523809523809523	1.859357696566999
area2* + perimeter3 + smoothness3 + compactness3 + concavity3 + concave_points3 + symmetry3	area2*: 132.9354 | perimeter3: 109.7880 | smoothness3: 0.1787 | compactness3: 0.7577 | concavity3: 0.9407 | concave_points3: 0.2003 | symmetry3: 0.4365	0.9421487603305785	0.9548872180451128	1.8970359783756914	0.8958333333333334	0.8918918918918919	1.7877252252252251	0.9302325581395349	1.0	1.9302325581395348
perimeter3 + smoothness3 + fractal_dimension3	perimeter3: 109.7428 | smoothness3: 0.1766 | fractal_dimension3: 0.1366	0.9421487603305785	0.9624060150375939	1.9045547753681724	0.8958333333333334	0.8918918918918919	1.7877252252252251	0.9069767441860465	0.9761904761904762	1.8831672203765226
texture1* + concave_points1* + area2* + perimeter3 + smoothness3 + concavity3 + concave_points3 + symmetry3 + fractal_dimension3	texture1*: 29.7021 | concave_points1*: 0.1130 | area2*: 258.4297 | perimeter3: 111.9305 | smoothness3: 0.1856 | concavity3: 0.9426 | concave_points3: 0.1710 | symmetry3: 0.3983 | fractal_dimension3: 0.1344	0.9256198347107438	0.9624060150375939	1.8880258497483378	0.8958333333333334	0.8918918918918919	1.7877252252252251	0.9069767441860465	0.9523809523809523	1.859357696566999
texture1 + texture3 + compactness3* + concavity3 + symmetry3*	texture1: 30.9829 | texture3: 40.2857 | compactness3*: 0.6195 | concavity3: 0.2673 | symmetry3*: 0.4806	0.8760330578512396	0.8796992481203008	1.7557323059715404	0.8958333333333334	0.8918918918918919	1.7877252252252251	0.8837209302325582	0.8333333333333334	1.7170542635658914
area1* + concave_points1* + area2 + perimeter3 + smoothness3 + concavity3 + fractal_dimension3	area1*: 1378.7402 | concave_points1*: 0.1610 | area2: 58.3272 | perimeter3: 109.7818 | smoothness3: 0.1761 | concavity3: 1.0907 | fractal_dimension3: 0.1309	0.9504132231404959	0.9548872180451128	1.9053004411856087	0.8958333333333334	0.8918918918918919	1.7877252252252251	0.9069767441860465	0.9523809523809523	1.859357696566999
area1* + area2* + texture3* + perimeter3 + smoothness3	area1*: 1723.5718 | area2*: 126.3806 | texture3*: 37.5334 | perimeter3: 111.2852 | smoothness3: 0.1720	0.9008264462809917	0.9473684210526315	1.8481948673336233	0.8958333333333334	0.8918918918918919	1.7877252252252251	0.9069767441860465	0.9761904761904762	1.8831672203765226
area1 + area2 + texture3 + perimeter3 + smoothness3 + concavity3 + fractal_dimension3	area1: 1096.1750 | area2: 100.5462 | texture3: 49.0301 | perimeter3: 109.5891 | smoothness3: 0.1754 | concavity3: 0.8925 | fractal_dimension3: 0.1299	0.9504132231404959	0.9548872180451128	1.9053004411856087	0.8958333333333334	0.8918918918918919	1.7877252252252251	0.9069767441860465	0.9761904761904762	1.8831672203765226
concavity3 + symmetry3	concavity3: 0.2673 | symmetry3: 0.4426	0.8760330578512396	0.8872180451127819	1.7632511029640217	0.8958333333333334	0.8918918918918919	1.7877252252252251	0.9069767441860465	0.8333333333333334	1.7403100775193798
area1 + perimeter3 + concavity3	area1: 705.9515 | perimeter3: 110.9960 | concavity3: 0.4939	0.9173553719008265	0.924812030075188	1.8421674019760146	0.8958333333333334	0.8918918918918919	1.7877252252252251	0.9302325581395349	0.9523809523809523	1.8826135105204873
area1* + concave_points1 + perimeter3 + smoothness3 + concavity3 + fractal_dimension3	area1*: 1400.8787 | concave_points1: 0.1400 | perimeter3: 109.8288 | smoothness3: 0.1752 | concavity3: 1.0204 | fractal_dimension3: 0.1382	0.9421487603305785	0.9548872180451128	1.8970359783756914	0.8958333333333334	0.8918918918918919	1.7877252252252251	0.9069767441860465	0.9761904761904762	1.8831672203765226
area1* + perimeter3 + fractal_dimension3	area1*: 1391.0500 | perimeter3: 109.7625 | fractal_dimension3: 0.1184	0.9256198347107438	0.9473684210526315	1.8729882557633752	0.8958333333333334	0.8918918918918919	1.7877252252252251	0.8837209302325582	0.9523809523809523	1.8361018826135105
concave_points1* + area2 + perimeter3 + smoothness3 + concavity3	concave_points1*: 0.1173 | area2: 51.1132 | perimeter3: 110.1840 | smoothness3: 0.1769 | concavity3: 0.8734	0.9256198347107438	0.9548872180451128	1.8805070527558567	0.8958333333333334	0.8918918918918919	1.7877252252252251	0.9069767441860465	0.9523809523809523	1.859357696566999
area1* + concave_points1* + perimeter3 + smoothness3 + compactness3 + fractal_dimension3	area1*: 1825.6369 | concave_points1*: 0.1494 | perimeter3: 109.7944 | smoothness3: 0.1756 | compactness3: 0.7086 | fractal_dimension3: 0.1387	0.9421487603305785	0.9624060150375939	1.9045547753681724	0.8958333333333334	0.8918918918918919	1.7877252252252251	0.9069767441860465	0.9761904761904762	1.8831672203765226
area1 + concave_points1 + area2* + texture3 + perimeter3 + concavity3 + concave_points3* + symmetry3 + fractal_dimension3	area1: 1815.7295 | concave_points1: 0.1268 | area2*: 251.1174 | texture3: 43.4060 | perimeter3: 110.1380 | concavity3: 1.0436 | concave_points3*: 0.2075 | symmetry3: 0.4163 | fractal_dimension3: 0.1331	0.9173553719008265	0.9548872180451128	1.8722425899459392	0.8958333333333334	0.8918918918918919	1.7877252252252251	0.9069767441860465	0.9761904761904762	1.8831672203765226
texture1 + area1 + texture3 + perimeter3 + smoothness3 + compactness3 + concavity3 + concave_points3 + symmetry3 + fractal_dimension3	texture1: 23.5909 | area1: 2411.3320 | texture3: 34.0034 | perimeter3: 114.8900 | smoothness3: 0.2115 | compactness3: 0.6839 | concavity3: 1.0553 | concave_points3: 0.1807 | symmetry3: 0.3999 | fractal_dimension3: 0.1333	0.9256198347107438	0.9548872180451128	1.8805070527558567	0.8958333333333334	0.8918918918918919	1.7877252252252251	0.9302325581395349	0.9047619047619048	1.8349944629014396
concave_points1 + texture3 + perimeter3 + smoothness3 + concavity3	concave_points1: 0.1011 | texture3: 34.4276 | perimeter3: 111.0562 | smoothness3: 0.1755 | concavity3: 1.1471	0.9256198347107438	0.9398496240601504	1.8654694587708942	0.8958333333333334	0.8918918918918919	1.7877252252252251	0.9069767441860465	0.9761904761904762	1.8831672203765226
area1 + concave_points1 + area2 + texture3 + perimeter3 + smoothness3 + concavity3 + concave_points3 + fractal_dimension3	area1: 2131.2570 | concave_points1: 0.1099 | area2: 72.8558 | texture3: 45.9661 | perimeter3: 109.8557 | smoothness3: 0.1743 | concavity3: 0.8951 | concave_points3: 0.2831 | fractal_dimension3: 0.1416	0.9504132231404959	0.9548872180451128	1.9053004411856087	0.8958333333333334	0.8918918918918919	1.7877252252252251	0.9069767441860465	0.9523809523809523	1.859357696566999
area1* + concave_points1* + perimeter3 + smoothness3 + compactness3 + concavity3	area1*: 1526.7944 | concave_points1*: 0.1279 | perimeter3: 109.7123 | smoothness3: 0.1765 | compactness3: 0.6573 | concavity3: 0.9771	0.9421487603305785	0.9548872180451128	1.8970359783756914	0.8958333333333334	0.8918918918918919	1.7877252252252251	0.9069767441860465	1.0	1.9069767441860463
area1 + concave_points1 + perimeter3 + compactness3 + concave_points3	area1: 694.6553 | concave_points1: 0.0794 | perimeter3: 109.8530 | compactness3: 0.8193 | concave_points3: 0.1917	0.9421487603305785	0.9548872180451128	1.8970359783756914	0.8958333333333334	0.8918918918918919	1.7877252252252251	0.9302325581395349	0.9761904761904762	1.906423034330011
area1* + area2 + perimeter3 + smoothness3 + compactness3 + concavity3 + fractal_dimension3	area1*: 1168.7279 | area2: 65.8046 | perimeter3: 109.5043 | smoothness3: 0.1760 | compactness3: 0.6279 | concavity3: 1.0198 | fractal_dimension3: 0.1357	0.9504132231404959	0.9548872180451128	1.9053004411856087	0.8958333333333334	0.8918918918918919	1.7877252252252251	0.9069767441860465	0.9523809523809523	1.859357696566999
area1* + concave_points1* + perimeter3 + smoothness3 + concavity3	area1*: 1115.3513 | concave_points1*: 0.1078 | perimeter3: 110.2049 | smoothness3: 0.1709 | concavity3: 0.8047	0.9256198347107438	0.9398496240601504	1.8654694587708942	0.8958333333333334	0.8918918918918919	1.7877252252252251	0.9069767441860465	0.9761904761904762	1.8831672203765226
area1 + concave_points1 + area2 + texture3 + perimeter3 + smoothness3 + compactness3 + concave_points3 + fractal_dimension3	area1: 2131.2570 | concave_points1: 0.1099 | area2: 72.8558 | texture3: 45.9661 | perimeter3: 109.8557 | smoothness3: 0.1743 | compactness3: 0.6746 | concave_points3: 0.2831 | fractal_dimension3: 0.1416	0.9504132231404959	0.9624060150375939	1.91281923817809	0.8958333333333334	0.8918918918918919	1.7877252252252251	0.9069767441860465	0.9523809523809523	1.859357696566999
area1* + concave_points1 + texture3* + perimeter3 + smoothness3 + compactness3 + concave_points3 + symmetry3* + fractal_dimension3	area1*: 1131.8070 | concave_points1: 0.1799 | texture3*: 39.6370 | perimeter3: 110.7097 | smoothness3: 0.1811 | compactness3: 0.6640 | concave_points3: 0.2191 | symmetry3*: 0.4676 | fractal_dimension3: 0.1327	0.9008264462809917	0.9624060150375939	1.8632324613185856	0.8958333333333334	0.8918918918918919	1.7877252252252251	0.8837209302325582	0.9523809523809523	1.8361018826135105
area1* + area2 + texture3 + perimeter3 + smoothness3 + concavity3 + concave_points3	area1*: 1555.3481 | area2: 70.0530 | texture3: 39.4533 | perimeter3: 112.0780 | smoothness3: 0.1770 | concavity3: 0.8619 | concave_points3: 0.1888	0.9090909090909091	0.9624060150375939	1.871496924128503	0.8958333333333334	0.8918918918918919	1.7877252252252251	0.9302325581395349	0.9523809523809523	1.8826135105204873
concave_points1 + area2 + texture3 + perimeter3 + smoothness3 + compactness3	concave_points1: 0.1172 | area2: 46.5456 | texture3: 42.2114 | perimeter3: 109.7749 | smoothness3: 0.1771 | compactness3: 0.7681	0.9586776859504132	0.9548872180451128	1.913564903995526	0.8958333333333334	0.8918918918918919	1.7877252252252251	0.9069767441860465	0.9285714285714286	1.8355481727574752
area1 + area2 + texture3 + perimeter3 + smoothness3 + compactness3 + fractal_dimension3	area1: 1096.1750 | area2: 100.5462 | texture3: 49.0301 | perimeter3: 109.5891 | smoothness3: 0.1754 | compactness3: 0.6727 | fractal_dimension3: 0.1299	0.9504132231404959	0.9624060150375939	1.91281923817809	0.8958333333333334	0.8918918918918919	1.7877252252252251	0.9069767441860465	0.9761904761904762	1.8831672203765226
texture1* + area1* + concave_points1* + area2* + perimeter3 + smoothness3 + compactness3 + concavity3 + concave_points3 + symmetry3	texture1*: 29.1099 | area1*: 1985.5473 | concave_points1*: 0.1316 | area2*: 293.3217 | perimeter3: 112.4092 | smoothness3: 0.1839 | compactness3: 0.6670 | concavity3: 1.0363 | concave_points3: 0.1933 | symmetry3: 0.4089	0.9090909090909091	0.9624060150375939	1.871496924128503	0.8958333333333334	0.8918918918918919	1.7877252252252251	0.9069767441860465	0.9761904761904762	1.8831672203765226
area1 + concave_points1 + perimeter3 + smoothness3 + compactness3 + concavity3 + fractal_dimension3	area1: 694.9432 | concave_points1: 0.1557 | perimeter3: 109.7751 | smoothness3: 0.1764 | compactness3: 0.7763 | concavity3: 0.9010 | fractal_dimension3: 0.1379	0.9504132231404959	0.9473684210526315	1.8977816441931274	0.8958333333333334	0.8918918918918919	1.7877252252252251	0.9302325581395349	0.9761904761904762	1.906423034330011
area1* + perimeter3 + smoothness3 + compactness3 + concavity3 + fractal_dimension3	area1*: 1780.0797 | perimeter3: 109.7103 | smoothness3: 0.1756 | compactness3: 0.7439 | concavity3: 0.9463 | fractal_dimension3: 0.1363	0.9421487603305785	0.9548872180451128	1.8970359783756914	0.8958333333333334	0.8918918918918919	1.7877252252252251	0.9069767441860465	0.9761904761904762	1.8831672203765226
area1* + area2 + texture3 + perimeter3 + smoothness3 + fractal_dimension3	area1*: 1561.9214 | area2: 70.6624 | texture3: 46.2452 | perimeter3: 109.6922 | smoothness3: 0.1763 | fractal_dimension3: 0.1347	0.9504132231404959	0.9624060150375939	1.91281923817809	0.8958333333333334	0.8918918918918919	1.7877252252252251	0.9069767441860465	0.9523809523809523	1.859357696566999
concave_points1 + texture3 + perimeter3 + smoothness3 + compactness3 + concavity3 + concave_points3 + symmetry3 + fractal_dimension3	concave_points1: 0.1633 | texture3: 44.7642 | perimeter3: 109.8178 | smoothness3: 0.1781 | compactness3: 0.7361 | concavity3: 1.1992 | concave_points3: 0.2376 | symmetry3: 0.5115 | fractal_dimension3: 0.1324	0.9421487603305785	0.9548872180451128	1.8970359783756914	0.8958333333333334	0.8918918918918919	1.7877252252252251	0.9069767441860465	0.9761904761904762	1.8831672203765226
area1 + area2 + texture3 + perimeter3 + smoothness3 + concavity3	area1: 1884.0568 | area2: 76.7463 | texture3: 46.7729 | perimeter3: 109.9023 | smoothness3: 0.1760 | concavity3: 0.8036	0.9421487603305785	0.9548872180451128	1.8970359783756914	0.8958333333333334	0.8918918918918919	1.7877252252252251	0.9069767441860465	0.9523809523809523	1.859357696566999
area1 + area2 + texture3 + perimeter3 + smoothness3 + compactness3	area1: 1515.8777 | area2: 46.5456 | texture3: 42.2114 | perimeter3: 109.7749 | smoothness3: 0.1771 | compactness3: 0.7681	0.9586776859504132	0.9548872180451128	1.913564903995526	0.8958333333333334	0.8918918918918919	1.7877252252252251	0.9069767441860465	0.9285714285714286	1.8355481727574752
area1 + area2 + perimeter3 + smoothness3 + fractal_dimension3	area1: 1464.3253 | area2: 42.8806 | perimeter3: 109.9090 | smoothness3: 0.1771 | fractal_dimension3: 0.1328	0.9669421487603306	0.9548872180451128	1.9218293668054434	0.8958333333333334	0.8918918918918919	1.7877252252252251	0.9069767441860465	0.9047619047619048	1.8117386489479512
area1* + area2 + perimeter3 + smoothness3 + concavity3	area1*: 1634.8032 | area2: 43.3185 | perimeter3: 110.3590 | smoothness3: 0.1765 | concavity3: 0.9221	0.9338842975206612	0.9473684210526315	1.8812527185732928	0.8958333333333334	0.8918918918918919	1.7877252252252251	0.9069767441860465	0.9285714285714286	1.8355481727574752
area1* + area2 + perimeter3 + smoothness3 + compactness3	area1*: 1634.8032 | area2: 43.3185 | perimeter3: 110.3590 | smoothness3: 0.1765 | compactness3: 0.6941	0.9504132231404959	0.9548872180451128	1.9053004411856087	0.8958333333333334	0.8918918918918919	1.7877252252252251	0.9069767441860465	0.9285714285714286	1.8355481727574752
area1* + concave_points1 + perimeter3 + smoothness3 + concavity3 + symmetry3 + fractal_dimension3	area1*: 1082.3053 | concave_points1: 0.1667 | perimeter3: 109.5257 | smoothness3: 0.1780 | concavity3: 1.0129 | symmetry3: 0.4031 | fractal_dimension3: 0.1341	0.9421487603305785	0.9548872180451128	1.8970359783756914	0.8958333333333334	0.8918918918918919	1.7877252252252251	0.9302325581395349	0.9523809523809523	1.8826135105204873
area1* + texture3 + perimeter3 + smoothness3 + concavity3	area1*: 1200.5923 | texture3: 36.6720 | perimeter3: 111.7861 | smoothness3: 0.1714 | concavity3: 1.0362	0.9173553719008265	0.9473684210526315	1.8647237929534581	0.8958333333333334	0.8918918918918919	1.7877252252252251	0.9069767441860465	0.9761904761904762	1.8831672203765226
area1 + area2 + texture3 + perimeter3 + smoothness3 + compactness3 + concavity3 + concave_points3 + fractal_dimension3	area1: 743.7372 | area2: 93.5469 | texture3: 46.6155 | perimeter3: 109.7466 | smoothness3: 0.1745 | compactness3: 0.7211 | concavity3: 1.1638 | concave_points3: 0.2733 | fractal_dimension3: 0.1403	0.9504132231404959	0.9548872180451128	1.9053004411856087	0.8958333333333334	0.8918918918918919	1.7877252252252251	0.9069767441860465	0.9761904761904762	1.8831672203765226
texture1 + concavity3 + symmetry3	texture1: 28.7914 | concavity3: 0.2673 | symmetry3: 0.4339	0.8842975206611571	0.8796992481203008	1.7639967687814577	0.8958333333333334	0.8918918918918919	1.7877252252252251	0.9069767441860465	0.8333333333333334	1.7403100775193798
area1* + area2 + texture3 + perimeter3 + smoothness3 + compactness3 + concavity3	area1*: 1554.2994 | area2: 97.7352 | texture3: 45.9524 | perimeter3: 109.6929 | smoothness3: 0.1747 | compactness3: 0.6568 | concavity3: 0.9706	0.9504132231404959	0.9548872180451128	1.9053004411856087	0.8958333333333334	0.8918918918918919	1.7877252252252251	0.9069767441860465	1.0	1.9069767441860463
area1 + concave_points1 + texture3 + perimeter3 + smoothness3 + concavity3 + concave_points3 + symmetry3 + fractal_dimension3	area1: 697.2102 | concave_points1: 0.1788 | texture3: 46.8868 | perimeter3: 109.4258 | smoothness3: 0.1857 | concavity3: 0.9077 | concave_points3: 0.2039 | symmetry3: 0.3869 | fractal_dimension3: 0.1312	0.9504132231404959	0.9473684210526315	1.8977816441931274	0.8958333333333334	0.8918918918918919	1.7877252252252251	0.9534883720930233	0.9523809523809523	1.9058693244739757
concave_points1 + area2 + perimeter3 + smoothness3 + fractal_dimension3	concave_points1: 0.1128 | area2: 42.8806 | perimeter3: 109.9090 | smoothness3: 0.1771 | fractal_dimension3: 0.1328	0.9669421487603306	0.9548872180451128	1.9218293668054434	0.8958333333333334	0.8918918918918919	1.7877252252252251	0.9069767441860465	0.9047619047619048	1.8117386489479512
area1 + area2 + perimeter3 + smoothness3 + compactness3 + concave_points3 + fractal_dimension3	area1: 2265.4797 | area2: 41.9320 | perimeter3: 111.4610 | smoothness3: 0.1764 | compactness3: 0.9126 | concave_points3: 0.2354 | fractal_dimension3: 0.1414	0.9586776859504132	0.9548872180451128	1.913564903995526	0.8958333333333334	0.8918918918918919	1.7877252252252251	0.9069767441860465	0.9047619047619048	1.8117386489479512
area1* + area2 + perimeter3 + smoothness3 + compactness3 + concavity3	area1*: 1333.6569 | area2: 68.2014 | perimeter3: 110.2195 | smoothness3: 0.1750 | compactness3: 0.7406 | concavity3: 1.0983	0.9421487603305785	0.9548872180451128	1.8970359783756914	0.8958333333333334	0.8918918918918919	1.7877252252252251	0.9069767441860465	0.9761904761904762	1.8831672203765226
concave_points1* + area2 + texture3 + perimeter3 + smoothness3 + concavity3 + concave_points3	concave_points1*: 0.1206 | area2: 70.0530 | texture3: 39.4533 | perimeter3: 112.0780 | smoothness3: 0.1770 | concavity3: 0.8619 | concave_points3: 0.1888	0.9090909090909091	0.9624060150375939	1.871496924128503	0.8958333333333334	0.8918918918918919	1.7877252252252251	0.9302325581395349	0.9523809523809523	1.8826135105204873
area1 + texture3 + perimeter3 + smoothness3 + compactness3 + concave_points3 + fractal_dimension3	area1: 1029.7157 | texture3: 37.5337 | perimeter3: 110.8720 | smoothness3: 0.1760 | compactness3: 0.7874 | concave_points3: 0.2501 | fractal_dimension3: 0.1377	0.9173553719008265	0.9624060150375939	1.8797613869384204	0.8958333333333334	0.8918918918918919	1.7877252252252251	0.9069767441860465	0.9523809523809523	1.859357696566999
texture1 + concave_points1 + texture3 + perimeter3 + smoothness3 + compactness3 + concavity3 + concave_points3 + symmetry3 + fractal_dimension3	texture1: 23.5909 | concave_points1: 0.1937 | texture3: 34.0034 | perimeter3: 114.8900 | smoothness3: 0.2115 | compactness3: 0.6839 | concavity3: 1.0553 | concave_points3: 0.1807 | symmetry3: 0.3999 | fractal_dimension3: 0.1333	0.9256198347107438	0.9548872180451128	1.8805070527558567	0.8958333333333334	0.8918918918918919	1.7877252252252251	0.9302325581395349	0.9047619047619048	1.8349944629014396
area2 + texture3 + perimeter3 + smoothness3 + compactness3	area2: 43.0273 | texture3: 42.9345 | perimeter3: 111.8397 | smoothness3: 0.1766 | compactness3: 0.7450	0.9586776859504132	0.9624060150375939	1.921083700988007	0.8958333333333334	0.8918918918918919	1.7877252252252251	0.9069767441860465	0.9285714285714286	1.8355481727574752
texture1 + smoothness3 + concavity3 + symmetry3 + fractal_dimension3	texture1: 29.1133 | smoothness3: 0.1974 | concavity3: 0.2674 | symmetry3: 0.4408 | fractal_dimension3: 0.1192	0.8842975206611571	0.8796992481203008	1.7639967687814577	0.8958333333333334	0.8918918918918919	1.7877252252252251	0.9069767441860465	0.8333333333333334	1.7403100775193798
area1 + texture3 + perimeter3 + smoothness3 + concavity3 + concave_points3 + fractal_dimension3	area1: 1029.7157 | texture3: 37.5337 | perimeter3: 110.8720 | smoothness3: 0.1760 | concavity3: 1.0510 | concave_points3: 0.2501 | fractal_dimension3: 0.1377	0.9173553719008265	0.9548872180451128	1.8722425899459392	0.8958333333333334	0.8918918918918919	1.7877252252252251	0.9069767441860465	0.9523809523809523	1.859357696566999
area1* + texture3* + perimeter3 + smoothness3 + concavity3 + symmetry3* + fractal_dimension3	area1*: 1401.8543 | texture3*: 38.4845 | perimeter3: 110.6674 | smoothness3: 0.1838 | concavity3: 0.9812 | symmetry3*: 0.4344 | fractal_dimension3: 0.1362	0.9008264462809917	0.9548872180451128	1.8557136643261045	0.8958333333333334	0.8918918918918919	1.7877252252252251	0.9069767441860465	0.9523809523809523	1.859357696566999
area2 + texture3 + perimeter3 + smoothness3 + fractal_dimension3	area2: 43.0273 | texture3: 42.9345 | perimeter3: 111.8397 | smoothness3: 0.1766 | fractal_dimension3: 0.1260	0.9586776859504132	0.9548872180451128	1.913564903995526	0.8958333333333334	0.8918918918918919	1.7877252252252251	0.9069767441860465	0.9047619047619048	1.8117386489479512
texture1 + smoothness3 + compactness3* + concavity3 + symmetry3*	texture1: 29.0181 | smoothness3: 0.2039 | compactness3*: 0.6150 | concavity3: 0.2673 | symmetry3*: 0.4722	0.8842975206611571	0.8796992481203008	1.7639967687814577	0.8958333333333334	0.8918918918918919	1.7877252252252251	0.8837209302325582	0.8333333333333334	1.7170542635658914
texture1* + area1* + concave_points1 + area2* + perimeter3 + compactness3 + concavity3 + concave_points3 + symmetry3 + fractal_dimension3	texture1*: 31.9763 | area1*: 1469.1415 | concave_points1: 0.1104 | area2*: 221.6135 | perimeter3: 113.0086 | compactness3: 0.8310 | concavity3: 1.0014 | concave_points3: 0.1934 | symmetry3: 0.4204 | fractal_dimension3: 0.1338	0.8842975206611571	0.9624060150375939	1.846703535698751	0.8958333333333334	0.8918918918918919	1.7877252252252251	0.9069767441860465	0.9761904761904762	1.8831672203765226
area2 + texture3* + perimeter3 + concave_points3 + symmetry3	area2: 71.7041 | texture3*: 35.4306 | perimeter3: 113.2138 | concave_points3: 0.1848 | symmetry3: 0.4194	0.9008264462809917	0.9624060150375939	1.8632324613185856	0.8958333333333334	0.8918918918918919	1.7877252252252251	0.9069767441860465	0.9523809523809523	1.859357696566999
area1 + concave_points1* + area2 + perimeter3 + concave_points3 + symmetry3	area1: 1129.4802 | concave_points1*: 0.1494 | area2: 68.7401 | perimeter3: 110.4624 | concave_points3: 0.1988 | symmetry3: 0.4105	0.9090909090909091	0.9624060150375939	1.871496924128503	0.8958333333333334	0.8918918918918919	1.7877252252252251	0.9069767441860465	0.9523809523809523	1.859357696566999
area1* + perimeter3 + smoothness3 + compactness3 + concavity3 + concave_points3 + fractal_dimension3	area1*: 1522.6824 | perimeter3: 109.7818 | smoothness3: 0.1758 | compactness3: 0.7292 | concavity3: 1.0378 | concave_points3: 0.2363 | fractal_dimension3: 0.1369	0.9421487603305785	0.9548872180451128	1.8970359783756914	0.8958333333333334	0.8918918918918919	1.7877252252252251	0.9069767441860465	0.9761904761904762	1.8831672203765226
texture3 + concavity3 + symmetry3	texture3: 36.4302 | concavity3: 0.2673 | symmetry3: 0.4607	0.8842975206611571	0.8796992481203008	1.7639967687814577	0.8958333333333334	0.8918918918918919	1.7877252252252251	0.9069767441860465	0.8333333333333334	1.7403100775193798
texture1* + perimeter3 + smoothness3 + compactness3 + symmetry3*	texture1*: 27.5755 | perimeter3: 112.3389 | smoothness3: 0.1756 | compactness3: 0.6871 | symmetry3*: 0.4505	0.9173553719008265	0.9624060150375939	1.8797613869384204	0.8958333333333334	0.8918918918918919	1.7877252252252251	0.9069767441860465	0.9761904761904762	1.8831672203765226
concave_points1* + area2 + texture3 + perimeter3 + smoothness3 + compactness3 + concavity3	concave_points1*: 0.1205 | area2: 97.7352 | texture3: 45.9524 | perimeter3: 109.6929 | smoothness3: 0.1747 | compactness3: 0.6568 | concavity3: 0.9706	0.9504132231404959	0.9548872180451128	1.9053004411856087	0.8958333333333334	0.8918918918918919	1.7877252252252251	0.9069767441860465	1.0	1.9069767441860463
texture1 + texture3 + concavity3 + symmetry3 + fractal_dimension3*	texture1: 32.5594 | texture3: 39.2401 | concavity3: 0.2673 | symmetry3: 0.4463 | fractal_dimension3*: 0.1223	0.8760330578512396	0.8796992481203008	1.7557323059715404	0.8958333333333334	0.8918918918918919	1.7877252252252251	0.9069767441860465	0.8333333333333334	1.7403100775193798
perimeter3 + smoothness3 + compactness3	perimeter3: 109.8357 | smoothness3: 0.1756 | compactness3: 0.6852	0.9421487603305785	0.9624060150375939	1.9045547753681724	0.8958333333333334	0.8918918918918919	1.7877252252252251	0.9069767441860465	1.0	1.9069767441860463
concave_points1 + area2 + texture3 + perimeter3 + smoothness3 + compactness3 + fractal_dimension3	concave_points1: 0.0814 | area2: 100.5462 | texture3: 49.0301 | perimeter3: 109.5891 | smoothness3: 0.1754 | compactness3: 0.6727 | fractal_dimension3: 0.1299	0.9504132231404959	0.9624060150375939	1.91281923817809	0.8958333333333334	0.8918918918918919	1.7877252252252251	0.9302325581395349	0.9523809523809523	1.8826135105204873
texture1 + compactness3* + concavity3 + symmetry3* + fractal_dimension3	texture1: 28.8632 | compactness3*: 0.6300 | concavity3: 0.2674 | symmetry3*: 0.4668 | fractal_dimension3: 0.1208	0.8842975206611571	0.8796992481203008	1.7639967687814577	0.8958333333333334	0.8918918918918919	1.7877252252252251	0.9069767441860465	0.8333333333333334	1.7403100775193798
area1 + area2 + perimeter3 + smoothness3 + compactness3 + fractal_dimension3	area1: 813.7132 | area2: 42.8745 | perimeter3: 111.9401 | smoothness3: 0.1769 | compactness3: 0.8670 | fractal_dimension3: 0.1389	0.9586776859504132	0.9624060150375939	1.921083700988007	0.8958333333333334	0.8918918918918919	1.7877252252252251	0.9069767441860465	0.9047619047619048	1.8117386489479512
area1 + concave_points1* + area2 + perimeter3 + smoothness3 + compactness3 + concave_points3	area1: 1877.8469 | concave_points1*: 0.1507 | area2: 45.2116 | perimeter3: 109.7453 | smoothness3: 0.1771 | compactness3: 0.7270 | concave_points3: 0.2339	0.9586776859504132	0.9548872180451128	1.913564903995526	0.8958333333333334	0.8918918918918919	1.7877252252252251	0.9069767441860465	0.9285714285714286	1.8355481727574752
area1 + texture3 + perimeter3 + smoothness3 + compactness3 + concavity3 + fractal_dimension3	area1: 1029.7157 | texture3: 37.5337 | perimeter3: 110.8720 | smoothness3: 0.1760 | compactness3: 0.7874 | concavity3: 1.0762 | fractal_dimension3: 0.1377	0.9173553719008265	0.9548872180451128	1.8722425899459392	0.8958333333333334	0.8918918918918919	1.7877252252252251	0.9069767441860465	0.9523809523809523	1.859357696566999
area1 + concave_points1* + area2 + texture3 + perimeter3 + smoothness3 + compactness3 + concave_points3* + symmetry3*	area1: 2132.9836 | concave_points1*: 0.1447 | area2: 51.3719 | texture3: 42.3981 | perimeter3: 110.5492 | smoothness3: 0.1781 | compactness3: 0.8067 | concave_points3*: 0.2285 | symmetry3*: 0.4219	0.9256198347107438	0.9624060150375939	1.8880258497483378	0.8958333333333334	0.8918918918918919	1.7877252252252251	0.9302325581395349	0.9523809523809523	1.8826135105204873
concave_points1* + area2 + texture3 + perimeter3 + smoothness3 + concavity3	concave_points1*: 0.1311 | area2: 72.9394 | texture3: 45.8200 | perimeter3: 109.8713 | smoothness3: 0.1766 | concavity3: 0.8848	0.9338842975206612	0.9548872180451128	1.8887715155657738	0.8958333333333334	0.8918918918918919	1.7877252252252251	0.9069767441860465	0.9761904761904762	1.8831672203765226
area1 + concave_points1 + area2 + texture3 + perimeter3 + smoothness3 + compactness3 + concavity3 + fractal_dimension3	area1: 2131.2570 | concave_points1: 0.1099 | area2: 72.8558 | texture3: 45.9661 | perimeter3: 109.8557 | smoothness3: 0.1743 | compactness3: 0.6746 | concavity3: 1.2180 | fractal_dimension3: 0.1416	0.9504132231404959	0.9548872180451128	1.9053004411856087	0.8958333333333334	0.8918918918918919	1.7877252252252251	0.9069767441860465	0.9523809523809523	1.859357696566999
area1* + concave_points1* + area2 + perimeter3 + smoothness3 + compactness3 + concavity3	area1*: 2009.1696 | concave_points1*: 0.1334 | area2: 74.7958 | perimeter3: 109.7965 | smoothness3: 0.1748 | compactness3: 0.7087 | concavity3: 0.9896	0.9504132231404959	0.9548872180451128	1.9053004411856087	0.8958333333333334	0.8918918918918919	1.7877252252252251	0.9069767441860465	0.9761904761904762	1.8831672203765226
area1* + concave_points1 + texture3 + perimeter3 + symmetry3	area1*: 1745.8506 | concave_points1: 0.0788 | texture3: 35.4771 | perimeter3: 111.4616 | symmetry3: 0.4234	0.9090909090909091	0.9624060150375939	1.871496924128503	0.8958333333333334	0.8918918918918919	1.7877252252252251	0.8837209302325582	0.9523809523809523	1.8361018826135105
concave_points1* + area2 + perimeter3 + smoothness3 + compactness3	concave_points1*: 0.1554 | area2: 43.4500 | perimeter3: 110.0118 | smoothness3: 0.1766 | compactness3: 0.7210	0.9586776859504132	0.9548872180451128	1.913564903995526	0.8958333333333334	0.8918918918918919	1.7877252252252251	0.9069767441860465	0.9285714285714286	1.8355481727574752
area1* + concave_points1* + area2 + texture3 + perimeter3 + smoothness3 + compactness3 + concavity3 + concave_points3*	area1*: 1768.5611 | concave_points1*: 0.1477 | area2: 85.0876 | texture3: 44.7593 | perimeter3: 109.9386 | smoothness3: 0.1742 | compactness3: 0.7564 | concavity3: 1.0362 | concave_points3*: 0.2361	0.9504132231404959	0.9548872180451128	1.9053004411856087	0.8958333333333334	0.8918918918918919	1.7877252252252251	0.9069767441860465	1.0	1.9069767441860463
perimeter3 + fractal_dimension3	perimeter3: 109.7725 | fractal_dimension3: 0.1178	0.9338842975206612	0.9473684210526315	1.8812527185732928	0.8958333333333334	0.8918918918918919	1.7877252252252251	0.9069767441860465	0.9523809523809523	1.859357696566999
concave_points1* + perimeter3 + smoothness3 + compactness3 + concavity3	concave_points1*: 0.1603 | perimeter3: 109.7727 | smoothness3: 0.1762 | compactness3: 0.7079 | concavity3: 0.9761	0.9421487603305785	0.9548872180451128	1.8970359783756914	0.8958333333333334	0.8918918918918919	1.7877252252252251	0.9069767441860465	1.0	1.9069767441860463
perimeter3 + concavity3	perimeter3: 109.7662 | concavity3: 0.4927	0.9338842975206612	0.924812030075188	1.8586963275958492	0.8958333333333334	0.8918918918918919	1.7877252252252251	0.9069767441860465	0.9523809523809523	1.859357696566999
area1* + concave_points1 + texture3* + perimeter3 + smoothness3 + symmetry3* + fractal_dimension3	area1*: 1539.2177 | concave_points1: 0.1702 | texture3*: 39.2872 | perimeter3: 111.2975 | smoothness3: 0.1783 | symmetry3*: 0.4461 | fractal_dimension3: 0.1343	0.9173553719008265	0.9624060150375939	1.8797613869384204	0.8958333333333334	0.8918918918918919	1.7877252252252251	0.9069767441860465	0.9523809523809523	1.859357696566999
concave_points1 + perimeter3 + smoothness3 + compactness3 + fractal_dimension3	concave_points1: 0.1432 | perimeter3: 109.8072 | smoothness3: 0.1759 | compactness3: 0.7358 | fractal_dimension3: 0.1373	0.9421487603305785	0.9624060150375939	1.9045547753681724	0.8958333333333334	0.8918918918918919	1.7877252252252251	0.9069767441860465	0.9761904761904762	1.8831672203765226
concave_points1* + area2 + texture3 + perimeter3 + smoothness3 + fractal_dimension3	concave_points1*: 0.1212 | area2: 70.6624 | texture3: 46.2452 | perimeter3: 109.6922 | smoothness3: 0.1763 | fractal_dimension3: 0.1347	0.9504132231404959	0.9624060150375939	1.91281923817809	0.8958333333333334	0.8918918918918919	1.7877252252252251	0.9069767441860465	0.9523809523809523	1.859357696566999
texture1 + texture3 + concavity3 + symmetry3*	texture1: 30.5785 | texture3: 38.4826 | concavity3: 0.2673 | symmetry3*: 0.4436	0.8760330578512396	0.8796992481203008	1.7557323059715404	0.8958333333333334	0.8918918918918919	1.7877252252252251	0.9069767441860465	0.8333333333333334	1.7403100775193798
concave_points1* + perimeter3 + smoothness3 + concavity3 + fractal_dimension3	concave_points1*: 0.1506 | perimeter3: 109.7491 | smoothness3: 0.1756 | concavity3: 0.9809 | fractal_dimension3: 0.1353	0.9421487603305785	0.9548872180451128	1.8970359783756914	0.8958333333333334	0.8918918918918919	1.7877252252252251	0.9069767441860465	0.9761904761904762	1.8831672203765226
area2 + perimeter3 + smoothness3	area2: 42.9413 | perimeter3: 110.1533 | smoothness3: 0.1762	0.9504132231404959	0.9548872180451128	1.9053004411856087	0.8958333333333334	0.8918918918918919	1.7877252252252251	0.9069767441860465	0.9285714285714286	1.8355481727574752
perimeter3 + compactness3	perimeter3: 109.7157 | compactness3: 0.4368	0.9256198347107438	0.9398496240601504	1.8654694587708942	0.8958333333333334	0.8918918918918919	1.7877252252252251	0.9069767441860465	0.9761904761904762	1.8831672203765226
texture1 + area1 + concave_points1 + area2 + perimeter3 + smoothness3 + concavity3 + fractal_dimension3	texture1: 34.8266 | area1: 1079.2006 | concave_points1: 0.1797 | area2: 67.4786 | perimeter3: 110.1262 | smoothness3: 0.1763 | concavity3: 0.8762 | fractal_dimension3: 0.1318	0.9421487603305785	0.9548872180451128	1.8970359783756914	0.8958333333333334	0.8918918918918919	1.7877252252252251	0.9069767441860465	0.9523809523809523	1.859357696566999
concave_points1 + texture3* + perimeter3 + smoothness3 + concavity3 + symmetry3* + fractal_dimension3	concave_points1: 0.1276 | texture3*: 37.3707 | perimeter3: 110.9648 | smoothness3: 0.1863 | concavity3: 0.9631 | symmetry3*: 0.4312 | fractal_dimension3: 0.1357	0.9008264462809917	0.9548872180451128	1.8557136643261045	0.8958333333333334	0.8918918918918919	1.7877252252252251	0.9069767441860465	0.9523809523809523	1.859357696566999
texture1 + concave_points1* + area2 + texture3 + perimeter3 + smoothness3 + compactness3 + concavity3*	texture1: 34.6701 | concave_points1*: 0.1421 | area2: 77.1889 | texture3: 46.3919 | perimeter3: 109.7676 | smoothness3: 0.1765 | compactness3: 0.7185 | concavity3*: 1.1006	0.9504132231404959	0.9548872180451128	1.9053004411856087	0.8958333333333334	0.8918918918918919	1.7877252252252251	0.9069767441860465	1.0	1.9069767441860463
area1 + concave_points1* + area2 + texture3 + perimeter3 + smoothness3 + compactness3 + concave_points3*	area1: 2116.5208 | concave_points1*: 0.1421 | area2: 77.1889 | texture3: 46.3919 | perimeter3: 109.7676 | smoothness3: 0.1765 | compactness3: 0.7185 | concave_points3*: 0.2558	0.9504132231404959	0.9624060150375939	1.91281923817809	0.8958333333333334	0.8918918918918919	1.7877252252252251	0.9069767441860465	1.0	1.9069767441860463
area2* + texture3* + perimeter3 + compactness3 + symmetry3 + fractal_dimension3	area2*: 244.0069 | texture3*: 36.3359 | perimeter3: 111.5214 | compactness3: 0.7828 | symmetry3: 0.3910 | fractal_dimension3: 0.1343	0.9090909090909091	0.9624060150375939	1.871496924128503	0.8958333333333334	0.8918918918918919	1.7877252252252251	0.9069767441860465	0.9285714285714286	1.8355481727574752
texture1 + concavity3 + symmetry3* + fractal_dimension3	texture1: 29.0103 | concavity3: 0.2674 | symmetry3*: 0.4435 | fractal_dimension3: 0.1230	0.8842975206611571	0.8796992481203008	1.7639967687814577	0.8958333333333334	0.8918918918918919	1.7877252252252251	0.9069767441860465	0.8333333333333334	1.7403100775193798
area1 + perimeter3 + smoothness3 + fractal_dimension3	area1: 693.3036 | perimeter3: 109.5305 | smoothness3: 0.1746 | fractal_dimension3: 0.1342	0.9504132231404959	0.9548872180451128	1.9053004411856087	0.8958333333333334	0.8918918918918919	1.7877252252252251	0.9302325581395349	0.9761904761904762	1.906423034330011
area1 + perimeter3 + smoothness3 + compactness3	area1: 693.4648 | perimeter3: 109.4299 | smoothness3: 0.1747 | compactness3: 0.6086	0.9504132231404959	0.9548872180451128	1.9053004411856087	0.8958333333333334	0.8918918918918919	1.7877252252252251	0.9534883720930233	1.0	1.9534883720930232
area1 + concave_points1* + area2 + texture3 + perimeter3 + smoothness3 + compactness3 + concavity3*	area1: 2116.5208 | concave_points1*: 0.1421 | area2: 77.1889 | texture3: 46.3919 | perimeter3: 109.7676 | smoothness3: 0.1765 | compactness3: 0.7185 | concavity3*: 1.1006	0.9504132231404959	0.9548872180451128	1.9053004411856087	0.8958333333333334	0.8918918918918919	1.7877252252252251	0.9069767441860465	1.0	1.9069767441860463
smoothness3 + concavity3 + symmetry3 + fractal_dimension3	smoothness3: 0.1874 | concavity3: 0.2673 | symmetry3: 0.4713 | fractal_dimension3: 0.1160	0.8760330578512396	0.8872180451127819	1.7632511029640217	0.8958333333333334	0.8918918918918919	1.7877252252252251	0.8837209302325582	0.8333333333333334	1.7170542635658914
texture1* + area2* + perimeter3 + compactness3 + concavity3 + concave_points3 + symmetry3*	texture1*: 30.6674 | area2*: 154.0454 | perimeter3: 111.7037 | compactness3: 0.7390 | concavity3: 1.0423 | concave_points3: 0.1692 | symmetry3*: 0.4447	0.9090909090909091	0.9548872180451128	1.8639781271360218	0.8958333333333334	0.8918918918918919	1.7877252252252251	0.9069767441860465	1.0	1.9069767441860463
texture3 + smoothness3 + compactness3* + concavity3 + symmetry3 + fractal_dimension3*	texture3: 36.3297 | smoothness3: 0.1859 | compactness3*: 0.5484 | concavity3: 0.2673 | symmetry3: 0.4484 | fractal_dimension3*: 0.1230	0.8842975206611571	0.8796992481203008	1.7639967687814577	0.8958333333333334	0.8918918918918919	1.7877252252252251	0.9069767441860465	0.8333333333333334	1.7403100775193798
compactness3* + concavity3 + symmetry3 + fractal_dimension3	compactness3*: 0.6125 | concavity3: 0.2672 | symmetry3: 0.4461 | fractal_dimension3: 0.1300	0.8760330578512396	0.8872180451127819	1.7632511029640217	0.8958333333333334	0.8918918918918919	1.7877252252252251	0.9069767441860465	0.8333333333333334	1.7403100775193798
texture1* + area2 + perimeter3 + smoothness3 + concavity3 + concave_points3 + fractal_dimension3	texture1*: 28.9671 | area2: 80.3664 | perimeter3: 112.3643 | smoothness3: 0.1818 | concavity3: 1.0315 | concave_points3: 0.1785 | fractal_dimension3: 0.1421	0.9173553719008265	0.9624060150375939	1.8797613869384204	0.8958333333333334	0.8918918918918919	1.7877252252252251	0.9069767441860465	0.9761904761904762	1.8831672203765226
texture1* + area2* + perimeter3 + smoothness3 + concavity3 + concave_points3 + symmetry3*	texture1*: 29.8588 | area2*: 182.1681 | perimeter3: 112.5204 | smoothness3: 0.1813 | concavity3: 1.0144 | concave_points3: 0.1888 | symmetry3*: 0.4614	0.9008264462809917	0.9624060150375939	1.8632324613185856	0.8958333333333334	0.8918918918918919	1.7877252252252251	0.9069767441860465	1.0	1.9069767441860463
texture1 + area1 + area2 + perimeter3 + smoothness3 + compactness3 + fractal_dimension3	texture1: 34.1123 | area1: 919.7682 | area2: 42.7705 | perimeter3: 111.8339 | smoothness3: 0.1735 | compactness3: 0.9296 | fractal_dimension3: 0.1284	0.9586776859504132	0.9548872180451128	1.913564903995526	0.8958333333333334	0.8918918918918919	1.7877252252252251	0.9069767441860465	0.9047619047619048	1.8117386489479512
area1* + concave_points1 + texture3 + perimeter3 + smoothness3 + compactness3 + concavity3 + fractal_dimension3	area1*: 1820.1439 | concave_points1: 0.1396 | texture3: 46.4698 | perimeter3: 109.7751 | smoothness3: 0.1762 | compactness3: 0.6942 | concavity3: 1.0847 | fractal_dimension3: 0.1358	0.9421487603305785	0.9548872180451128	1.8970359783756914	0.8958333333333334	0.8918918918918919	1.7877252252252251	0.9069767441860465	0.9761904761904762	1.8831672203765226
texture1 + area2 + texture3 + perimeter3 + smoothness3 + compactness3 + concavity3 + fractal_dimension3	texture1: 36.7527 | area2: 356.7145 | texture3: 46.2820 | perimeter3: 109.8289 | smoothness3: 0.1765 | compactness3: 0.7044 | concavity3: 1.0962 | fractal_dimension3: 0.1343	0.9421487603305785	0.9548872180451128	1.8970359783756914	0.8958333333333334	0.8918918918918919	1.7877252252252251	0.9069767441860465	0.9761904761904762	1.8831672203765226
texture1 + area2 + perimeter3 + smoothness3 + compactness3 + concave_points3 + fractal_dimension3	texture1: 36.4655 | area2: 41.9320 | perimeter3: 111.4610 | smoothness3: 0.1764 | compactness3: 0.9126 | concave_points3: 0.2354 | fractal_dimension3: 0.1414	0.9586776859504132	0.9548872180451128	1.913564903995526	0.8958333333333334	0.8918918918918919	1.7877252252252251	0.9069767441860465	0.9047619047619048	1.8117386489479512
area1* + perimeter3 + concavity3 + fractal_dimension3	area1*: 1487.3389 | perimeter3: 109.8019 | concavity3: 1.0175 | fractal_dimension3: 0.1188	0.9256198347107438	0.9398496240601504	1.8654694587708942	0.8958333333333334	0.8918918918918919	1.7877252252252251	0.8837209302325582	0.9523809523809523	1.8361018826135105
texture1 + area2 + perimeter3 + smoothness3 + compactness3 + concavity3	texture1: 31.4845 | area2: 66.0476 | perimeter3: 110.9090 | smoothness3: 0.1738 | compactness3: 0.6420 | concavity3: 1.0656	0.9256198347107438	0.9548872180451128	1.8805070527558567	0.8958333333333334	0.8918918918918919	1.7877252252252251	0.9069767441860465	0.9761904761904762	1.8831672203765226
area1 + concave_points1 + area2 + perimeter3 + smoothness3 + concavity3 + concave_points3 + fractal_dimension3	area1: 1121.5730 | concave_points1: 0.1361 | area2: 58.9801 | perimeter3: 109.5277 | smoothness3: 0.1992 | concavity3: 0.9384 | concave_points3: 0.1935 | fractal_dimension3: 0.1344	0.9338842975206612	0.9548872180451128	1.8887715155657738	0.8958333333333334	0.8918918918918919	1.7877252252252251	0.9069767441860465	0.9523809523809523	1.859357696566999
area2 + texture3 + perimeter3 + smoothness3	area2: 64.7035 | texture3: 35.1825 | perimeter3: 111.2728 | smoothness3: 0.1753	0.9338842975206612	0.9473684210526315	1.8812527185732928	0.8958333333333334	0.8918918918918919	1.7877252252252251	0.9069767441860465	0.9523809523809523	1.859357696566999
area1* + concave_points1 + area2 + perimeter3 + concave_points3* + symmetry3 + fractal_dimension3	area1*: 1378.7454 | concave_points1: 0.1031 | area2: 42.9124 | perimeter3: 111.7234 | concave_points3*: 0.2231 | symmetry3: 0.4359 | fractal_dimension3: 0.1409	0.9256198347107438	0.9624060150375939	1.8880258497483378	0.8958333333333334	0.8918918918918919	1.7877252252252251	0.9069767441860465	0.9047619047619048	1.8117386489479512
perimeter3 + compactness3 + concavity3 + fractal_dimension3	perimeter3: 109.6687 | compactness3: 0.7617 | concavity3: 1.0567 | fractal_dimension3: 0.1179	0.9338842975206612	0.9398496240601504	1.8737339215808115	0.8958333333333334	0.8918918918918919	1.7877252252252251	0.9069767441860465	0.9523809523809523	1.859357696566999
area2 + perimeter3 + smoothness3 + fractal_dimension3	area2: 42.8921 | perimeter3: 110.7657 | smoothness3: 0.1753 | fractal_dimension3: 0.1376	0.9586776859504132	0.9548872180451128	1.913564903995526	0.8958333333333334	0.8918918918918919	1.7877252252252251	0.9069767441860465	0.9047619047619048	1.8117386489479512
texture1 + area1* + area2 + texture3 + perimeter3 + smoothness3 + compactness3 + concavity3*	texture1: 34.6701 | area1*: 1807.4878 | area2: 77.1889 | texture3: 46.3919 | perimeter3: 109.7676 | smoothness3: 0.1765 | compactness3: 0.7185 | concavity3*: 1.1006	0.9504132231404959	0.9548872180451128	1.9053004411856087	0.8958333333333334	0.8918918918918919	1.7877252252252251	0.9069767441860465	1.0	1.9069767441860463
texture1 + area1* + area2 + texture3 + perimeter3 + smoothness3 + compactness3 + concave_points3*	texture1: 34.6701 | area1*: 1807.4878 | area2: 77.1889 | texture3: 46.3919 | perimeter3: 109.7676 | smoothness3: 0.1765 | compactness3: 0.7185 | concave_points3*: 0.2558	0.9504132231404959	0.9624060150375939	1.91281923817809	0.8958333333333334	0.8918918918918919	1.7877252252252251	0.9069767441860465	1.0	1.9069767441860463
area2 + perimeter3 + compactness3 + concavity3	area2: 45.9290 | perimeter3: 110.9714 | compactness3: 0.4481 | concavity3: 1.0466	0.9173553719008265	0.924812030075188	1.8421674019760146	0.8958333333333334	0.8918918918918919	1.7877252252252251	0.9069767441860465	0.9285714285714286	1.8355481727574752
texture1 + area1 + area2 + texture3 + perimeter3 + smoothness3 + compactness3 + fractal_dimension3	texture1: 34.6896 | area1: 1532.2245 | area2: 77.5436 | texture3: 46.3091 | perimeter3: 109.8564 | smoothness3: 0.1760 | compactness3: 0.7094 | fractal_dimension3: 0.1441	0.9504132231404959	0.9624060150375939	1.91281923817809	0.8958333333333334	0.8918918918918919	1.7877252252252251	0.9069767441860465	0.9761904761904762	1.8831672203765226
texture1 + area1* + perimeter3 + smoothness3 + compactness3 + concavity3 + fractal_dimension3	texture1: 36.5795 | area1*: 2118.9575 | perimeter3: 109.6888 | smoothness3: 0.1758 | compactness3: 0.7505 | concavity3: 1.0470 | fractal_dimension3: 0.1384	0.9421487603305785	0.9548872180451128	1.8970359783756914	0.8958333333333334	0.8918918918918919	1.7877252252252251	0.9069767441860465	0.9761904761904762	1.8831672203765226
texture1 + compactness3* + concavity3 + symmetry3	texture1: 29.0552 | compactness3*: 0.6114 | concavity3: 0.2674 | symmetry3: 0.4691	0.8842975206611571	0.8796992481203008	1.7639967687814577	0.8958333333333334	0.8918918918918919	1.7877252252252251	0.8837209302325582	0.8333333333333334	1.7170542635658914
texture1 + area1 + area2 + texture3 + perimeter3 + smoothness3 + concavity3 + fractal_dimension3	texture1: 34.5443 | area1: 1171.0783 | area2: 72.3628 | texture3: 41.1138 | perimeter3: 109.5649 | smoothness3: 0.1742 | concavity3: 0.8413 | fractal_dimension3: 0.1413	0.9504132231404959	0.9473684210526315	1.8977816441931274	0.8958333333333334	0.8918918918918919	1.7877252252252251	0.9069767441860465	0.9523809523809523	1.859357696566999
area1* + texture3 + perimeter3 + smoothness3 + compactness3 + concavity3 + concave_points3 + fractal_dimension3	area1*: 1435.7099 | texture3: 46.4670 | perimeter3: 109.9501 | smoothness3: 0.1763 | compactness3: 0.8037 | concavity3: 0.8573 | concave_points3: 0.2428 | fractal_dimension3: 0.1376	0.9421487603305785	0.9548872180451128	1.8970359783756914	0.8958333333333334	0.8918918918918919	1.7877252252252251	0.9069767441860465	0.9761904761904762	1.8831672203765226
texture1* + texture3 + perimeter3 + smoothness3 + compactness3 + concave_points3* + symmetry3 + fractal_dimension3	texture1*: 27.1408 | texture3: 35.1518 | perimeter3: 112.3586 | smoothness3: 0.1965 | compactness3: 0.7290 | concave_points3*: 0.2221 | symmetry3: 0.4691 | fractal_dimension3: 0.1269	0.9008264462809917	0.9473684210526315	1.8481948673336233	0.8958333333333334	0.8918918918918919	1.7877252252252251	0.8837209302325582	0.9523809523809523	1.8361018826135105
texture1 + texture3 + perimeter3 + smoothness3 + compactness3 + concavity3 + symmetry3*	texture1: 36.0575 | texture3: 45.7197 | perimeter3: 109.7450 | smoothness3: 0.1782 | compactness3: 0.6927 | concavity3: 1.0593 | symmetry3*: 0.4791	0.9421487603305785	0.9548872180451128	1.8970359783756914	0.8958333333333334	0.8918918918918919	1.7877252252252251	0.9069767441860465	1.0	1.9069767441860463
smoothness3 + compactness3* + concavity3 + symmetry3*	smoothness3: 0.1998 | compactness3*: 0.6468 | concavity3: 0.2673 | symmetry3*: 0.4543	0.8760330578512396	0.8872180451127819	1.7632511029640217	0.8958333333333334	0.8918918918918919	1.7877252252252251	0.9069767441860465	0.8333333333333334	1.7403100775193798
texture1* + area1* + area2* + perimeter3 + smoothness3 + concavity3 + concave_points3 + symmetry3*	texture1*: 30.4496 | area1*: 1591.0376 | area2*: 201.9054 | perimeter3: 112.7725 | smoothness3: 0.1797 | concavity3: 1.0363 | concave_points3: 0.1928 | symmetry3*: 0.4263	0.9008264462809917	0.9624060150375939	1.8632324613185856	0.8958333333333334	0.8918918918918919	1.7877252252252251	0.9069767441860465	1.0	1.9069767441860463
texture1* + area2 + perimeter3 + smoothness3 + compactness3 + concave_points3 + symmetry3	texture1*: 30.7263 | area2: 99.6264 | perimeter3: 111.5101 | smoothness3: 0.1798 | compactness3: 0.6853 | concave_points3: 0.2186 | symmetry3: 0.4170	0.9090909090909091	0.9624060150375939	1.871496924128503	0.8958333333333334	0.8918918918918919	1.7877252252252251	0.9069767441860465	1.0	1.9069767441860463
texture1 + texture3 + smoothness3 + compactness3 + concavity3 + symmetry3 + fractal_dimension3	texture1: 30.7914 | texture3: 39.7380 | smoothness3: 0.1908 | compactness3: 0.7189 | concavity3: 0.2673 | symmetry3: 0.4639 | fractal_dimension3: 0.1337	0.8760330578512396	0.8796992481203008	1.7557323059715404	0.8958333333333334	0.8918918918918919	1.7877252252252251	0.9069767441860465	0.8333333333333334	1.7403100775193798
texture1 + area2 + perimeter3 + smoothness3 + compactness3 + concavity3 + fractal_dimension3	texture1: 36.4655 | area2: 41.9320 | perimeter3: 111.4610 | smoothness3: 0.1764 | compactness3: 0.9126 | concavity3: 1.0127 | fractal_dimension3: 0.1414	0.9586776859504132	0.9473684210526315	1.9060461070030448	0.8958333333333334	0.8918918918918919	1.7877252252252251	0.9069767441860465	0.9047619047619048	1.8117386489479512
texture1* + concave_points1 + area2* + perimeter3 + smoothness3 + fractal_dimension3	texture1*: 31.5779 | concave_points1: 0.1395 | area2*: 157.1907 | perimeter3: 111.1428 | smoothness3: 0.1748 | fractal_dimension3: 0.1332	0.9173553719008265	0.9624060150375939	1.8797613869384204	0.8958333333333334	0.8918918918918919	1.7877252252252251	0.9069767441860465	0.9761904761904762	1.8831672203765226
texture1 + concave_points1* + perimeter3 + smoothness3 + compactness3 + concavity3 + symmetry3*	texture1: 35.6783 | concave_points1*: 0.1465 | perimeter3: 109.8108 | smoothness3: 0.1782 | compactness3: 0.6833 | concavity3: 1.0461 | symmetry3*: 0.4403	0.9421487603305785	0.9548872180451128	1.8970359783756914	0.8958333333333334	0.8918918918918919	1.7877252252252251	0.9069767441860465	1.0	1.9069767441860463
texture1 + area1* + area2 + perimeter3 + smoothness3 + compactness3 + concavity3	texture1: 37.1910 | area1*: 1362.7858 | area2: 65.4867 | perimeter3: 110.4155 | smoothness3: 0.1744 | compactness3: 0.7787 | concavity3: 0.9867	0.9256198347107438	0.9624060150375939	1.8880258497483378	0.8958333333333334	0.8918918918918919	1.7877252252252251	0.9069767441860465	0.9761904761904762	1.8831672203765226
concave_points1* + perimeter3 + smoothness3 + fractal_dimension3	concave_points1*: 0.1379 | perimeter3: 109.7577 | smoothness3: 0.1748 | fractal_dimension3: 0.1379	0.9421487603305785	0.9624060150375939	1.9045547753681724	0.8958333333333334	0.8918918918918919	1.7877252252252251	0.9069767441860465	0.9761904761904762	1.8831672203765226
texture1 + concave_points1* + area2 + perimeter3 + smoothness3 + compactness3 + concavity3	texture1: 38.2172 | concave_points1*: 0.1168 | area2: 73.0588 | perimeter3: 109.9426 | smoothness3: 0.1747 | compactness3: 0.7284 | concavity3: 0.9738	0.9504132231404959	0.9548872180451128	1.9053004411856087	0.8958333333333334	0.8918918918918919	1.7877252252252251	0.9069767441860465	0.9761904761904762	1.8831672203765226
concave_points1 + perimeter3 + smoothness3 + concavity3	concave_points1: 0.0789 | perimeter3: 110.0163 | smoothness3: 0.1748 | concavity3: 0.8159	0.9421487603305785	0.9548872180451128	1.8970359783756914	0.8958333333333334	0.8918918918918919	1.7877252252252251	0.9302325581395349	0.9523809523809523	1.8826135105204873
texture1 + concave_points1 + texture3 + perimeter3 + smoothness3 + concavity3 + fractal_dimension3	texture1: 37.3881 | concave_points1: 0.1586 | texture3: 41.8617 | perimeter3: 109.5399 | smoothness3: 0.1751 | concavity3: 0.8499 | fractal_dimension3: 0.1364	0.9421487603305785	0.9548872180451128	1.8970359783756914	0.8958333333333334	0.8918918918918919	1.7877252252252251	0.9069767441860465	0.9761904761904762	1.8831672203765226
texture1 + concave_points1 + texture3 + perimeter3 + smoothness3 + compactness3 + concavity3 + fractal_dimension3	texture1: 36.7527 | concave_points1: 0.1356 | texture3: 46.2820 | perimeter3: 109.8289 | smoothness3: 0.1765 | compactness3: 0.7044 | concavity3: 1.0962 | fractal_dimension3: 0.1343	0.9421487603305785	0.9548872180451128	1.8970359783756914	0.8958333333333334	0.8918918918918919	1.7877252252252251	0.9069767441860465	0.9761904761904762	1.8831672203765226
area1* + concave_points1 + area2 + texture3* + perimeter3 + smoothness3 + concave_points3 + symmetry3*	area1*: 1753.6403 | concave_points1: 0.1154 | area2: 110.6090 | texture3*: 40.9830 | perimeter3: 110.6136 | smoothness3: 0.1827 | concave_points3: 0.2124 | symmetry3*: 0.4538	0.9008264462809917	0.9624060150375939	1.8632324613185856	0.8958333333333334	0.8918918918918919	1.7877252252252251	0.8837209302325582	1.0	1.8837209302325582
concave_points1* + perimeter3 + smoothness3 + compactness3	concave_points1*: 0.1528 | perimeter3: 109.7045 | smoothness3: 0.1755 | compactness3: 0.6705	0.9421487603305785	0.9624060150375939	1.9045547753681724	0.8958333333333334	0.8918918918918919	1.7877252252252251	0.9069767441860465	1.0	1.9069767441860463
concave_points1 + area2 + perimeter3 + smoothness3 + compactness3 + concavity3 + concave_points3 + fractal_dimension3	concave_points1: 0.1569 | area2: 85.7835 | perimeter3: 109.8741 | smoothness3: 0.1769 | compactness3: 0.8002 | concavity3: 1.0876 | concave_points3: 0.2599 | fractal_dimension3: 0.1398	0.9504132231404959	0.9548872180451128	1.9053004411856087	0.8958333333333334	0.8918918918918919	1.7877252252252251	0.9069767441860465	0.9761904761904762	1.8831672203765226
area2 + texture3 + perimeter3 + smoothness3 + compactness3 + concave_points3*	area2: 54.6104 | texture3: 44.5689 | perimeter3: 111.5254 | smoothness3: 0.1762 | compactness3: 0.7056 | concave_points3*: 0.2342	0.9256198347107438	0.9774436090225563	1.9030634437333003	0.8958333333333334	0.8918918918918919	1.7877252252252251	0.9069767441860465	0.9761904761904762	1.8831672203765226
texture1* + area1 + area2* + perimeter3 + smoothness3 + fractal_dimension3	texture1*: 31.5779 | area1: 1776.4215 | area2*: 157.1907 | perimeter3: 111.1428 | smoothness3: 0.1748 | fractal_dimension3: 0.1332	0.9173553719008265	0.9624060150375939	1.8797613869384204	0.8958333333333334	0.8918918918918919	1.7877252252252251	0.9069767441860465	0.9761904761904762	1.8831672203765226
texture1* + concave_points1* + area2 + perimeter3 + smoothness3 + compactness3 + fractal_dimension3	texture1*: 34.9013 | concave_points1*: 0.1087 | area2: 62.5829 | perimeter3: 111.1263 | smoothness3: 0.1748 | compactness3: 0.7590 | fractal_dimension3: 0.1307	0.9256198347107438	0.9699248120300752	1.895544646740819	0.8958333333333334	0.8918918918918919	1.7877252252252251	0.9069767441860465	0.9523809523809523	1.859357696566999
area2 + texture3 + perimeter3 + smoothness3 + compactness3 + concavity3	area2: 57.1555 | texture3: 44.9281 | perimeter3: 111.0927 | smoothness3: 0.1760 | compactness3: 0.7044 | concavity3: 1.0456	0.9256198347107438	0.9624060150375939	1.8880258497483378	0.8958333333333334	0.8918918918918919	1.7877252252252251	0.9069767441860465	0.9761904761904762	1.8831672203765226
texture1 + concave_points1 + perimeter3 + smoothness3 + compactness3 + concavity3 + fractal_dimension3	texture1: 36.1665 | concave_points1: 0.1879 | perimeter3: 109.6634 | smoothness3: 0.1759 | compactness3: 0.7360 | concavity3: 1.0428 | fractal_dimension3: 0.1397	0.9421487603305785	0.9548872180451128	1.8970359783756914	0.8958333333333334	0.8918918918918919	1.7877252252252251	0.9069767441860465	0.9761904761904762	1.8831672203765226
area1 + area2 + perimeter3 + smoothness3	area1: 1369.4234 | area2: 42.8944 | perimeter3: 109.9087 | smoothness3: 0.1767	0.9504132231404959	0.9548872180451128	1.9053004411856087	0.8958333333333334	0.8918918918918919	1.7877252252252251	0.9069767441860465	0.9285714285714286	1.8355481727574752
texture1 + area1 + concave_points1 + area2 + perimeter3 + smoothness3 + fractal_dimension3	texture1: 35.8519 | area1: 1879.9904 | concave_points1: 0.1901 | area2: 86.6523 | perimeter3: 109.9004 | smoothness3: 0.1755 | fractal_dimension3: 0.1354	0.9504132231404959	0.9624060150375939	1.91281923817809	0.8958333333333334	0.8918918918918919	1.7877252252252251	0.9069767441860465	0.9761904761904762	1.8831672203765226
area2 + texture3 + perimeter3 + smoothness3 + compactness3 + fractal_dimension3	area2: 56.2817 | texture3: 45.7092 | perimeter3: 110.9507 | smoothness3: 0.1770 | compactness3: 0.7256 | fractal_dimension3: 0.1399	0.9256198347107438	0.9699248120300752	1.895544646740819	0.8958333333333334	0.8918918918918919	1.7877252252252251	0.9069767441860465	0.9523809523809523	1.859357696566999
area1 + concave_points1* + texture3* + perimeter3 + smoothness3 + compactness3 + concave_points3 + symmetry3*	area1: 1756.7975 | concave_points1*: 0.1275 | texture3*: 39.7564 | perimeter3: 110.0302 | smoothness3: 0.1889 | compactness3: 0.6650 | concave_points3: 0.2045 | symmetry3*: 0.4377	0.9256198347107438	0.9548872180451128	1.8805070527558567	0.8958333333333334	0.8918918918918919	1.7877252252252251	0.9069767441860465	0.9761904761904762	1.8831672203765226
texture1* + area2* + perimeter3 + smoothness3 + compactness3 + concavity3 + concave_points3	texture1*: 31.6574 | area2*: 143.3523 | perimeter3: 111.1818 | smoothness3: 0.1782 | compactness3: 0.7970 | concavity3: 1.0634 | concave_points3: 0.2009	0.9173553719008265	0.9548872180451128	1.8722425899459392	0.8958333333333334	0.8918918918918919	1.7877252252252251	0.9302325581395349	1.0	1.9302325581395348
area1 + area2 + perimeter3 + smoothness3 + compactness3 + concavity3 + concave_points3 + fractal_dimension3	area1: 1979.8507 | area2: 85.7835 | perimeter3: 109.8741 | smoothness3: 0.1769 | compactness3: 0.8002 | concavity3: 1.0876 | concave_points3: 0.2599 | fractal_dimension3: 0.1398	0.9504132231404959	0.9548872180451128	1.9053004411856087	0.8958333333333334	0.8918918918918919	1.7877252252252251	0.9069767441860465	0.9761904761904762	1.8831672203765226
area1* + area2 + perimeter3 + smoothness3 + compactness3 + concavity3 + concave_points3 + symmetry3	area1*: 1662.5664 | area2: 81.6722 | perimeter3: 109.6597 | smoothness3: 0.1805 | compactness3: 0.7698 | concavity3: 0.9624 | concave_points3: 0.2073 | symmetry3: 0.4389	0.9421487603305785	0.9548872180451128	1.8970359783756914	0.8958333333333334	0.8918918918918919	1.7877252252252251	0.8837209302325582	1.0	1.8837209302325582
concave_points1* + perimeter3 + smoothness3 + compactness3 + concavity3 + fractal_dimension3	concave_points1*: 0.1515 | perimeter3: 109.6475 | smoothness3: 0.1756 | compactness3: 0.7552 | concavity3: 1.0352 | fractal_dimension3: 0.1369	0.9421487603305785	0.9548872180451128	1.8970359783756914	0.8958333333333334	0.8918918918918919	1.7877252252252251	0.9069767441860465	0.9761904761904762	1.8831672203765226
area1* + concave_points1 + texture3 + perimeter3 + smoothness3 + concavity3 + concave_points3 + fractal_dimension3	area1*: 1643.7965 | concave_points1: 0.1378 | texture3: 46.0941 | perimeter3: 109.7410 | smoothness3: 0.1758 | concavity3: 0.9664 | concave_points3: 0.2374 | fractal_dimension3: 0.1346	0.9421487603305785	0.9548872180451128	1.8970359783756914	0.8958333333333334	0.8918918918918919	1.7877252252252251	0.9069767441860465	0.9761904761904762	1.8831672203765226
texture1 + area1 + texture3 + perimeter3 + smoothness3 + compactness3 + concavity3 + fractal_dimension3	texture1: 36.7527 | area1: 1731.5786 | texture3: 46.2820 | perimeter3: 109.8289 | smoothness3: 0.1765 | compactness3: 0.7044 | concavity3: 1.0962 | fractal_dimension3: 0.1343	0.9421487603305785	0.9548872180451128	1.8970359783756914	0.8958333333333334	0.8918918918918919	1.7877252252252251	0.9069767441860465	0.9761904761904762	1.8831672203765226
area1* + area2 + texture3 + perimeter3 + smoothness3 + compactness3 + concavity3 + fractal_dimension3	area1*: 1820.1439 | area2: 366.8233 | texture3: 46.4698 | perimeter3: 109.7751 | smoothness3: 0.1762 | compactness3: 0.6942 | concavity3: 1.0847 | fractal_dimension3: 0.1358	0.9421487603305785	0.9548872180451128	1.8970359783756914	0.8958333333333334	0.8918918918918919	1.7877252252252251	0.9069767441860465	0.9761904761904762	1.8831672203765226
area1* + concave_points1* + perimeter3 + smoothness3	area1*: 1211.7816 | concave_points1*: 0.1493 | perimeter3: 108.4982 | smoothness3: 0.1751	0.9421487603305785	0.9398496240601504	1.8819983843907289	0.8958333333333334	0.8918918918918919	1.7877252252252251	0.9302325581395349	1.0	1.9302325581395348
area1* + area2* + texture3 + perimeter3 + smoothness3 + concave_points3 + symmetry3 + fractal_dimension3	area1*: 1240.2347 | area2*: 187.1955 | texture3: 44.8737 | perimeter3: 109.9064 | smoothness3: 0.1836 | concave_points3: 0.2224 | symmetry3: 0.4013 | fractal_dimension3: 0.1299	0.9256198347107438	0.9548872180451128	1.8805070527558567	0.8958333333333334	0.8918918918918919	1.7877252252252251	0.9069767441860465	0.9523809523809523	1.859357696566999
area1 + concave_points1 + area2 + texture3 + perimeter3 + smoothness3 + compactness3 + fractal_dimension3	area1: 2118.1358 | concave_points1: 0.1186 | area2: 77.5436 | texture3: 46.3091 | perimeter3: 109.8564 | smoothness3: 0.1760 | compactness3: 0.7094 | fractal_dimension3: 0.1441	0.9504132231404959	0.9624060150375939	1.91281923817809	0.8958333333333334	0.8918918918918919	1.7877252252252251	0.9069767441860465	0.9761904761904762	1.8831672203765226
texture1* + concave_points1 + area2* + texture3 + perimeter3 + compactness3 + concave_points3	texture1*: 30.3303 | concave_points1: 0.0968 | area2*: 240.2095 | texture3: 33.9024 | perimeter3: 113.6460 | compactness3: 0.8688 | concave_points3: 0.1967	0.9173553719008265	0.9624060150375939	1.8797613869384204	0.8958333333333334	0.8918918918918919	1.7877252252252251	0.9069767441860465	0.9761904761904762	1.8831672203765226
texture1 + concave_points1 + area2 + texture3 + perimeter3 + smoothness3 + compactness3 + fractal_dimension3	texture1: 34.6896 | concave_points1: 0.1186 | area2: 77.5436 | texture3: 46.3091 | perimeter3: 109.8564 | smoothness3: 0.1760 | compactness3: 0.7094 | fractal_dimension3: 0.1441	0.9504132231404959	0.9624060150375939	1.91281923817809	0.8958333333333334	0.8918918918918919	1.7877252252252251	0.9069767441860465	0.9761904761904762	1.8831672203765226
texture1 + concave_points1 + area2 + texture3 + perimeter3 + smoothness3 + concavity3 + fractal_dimension3	texture1: 34.5443 | concave_points1: 0.0878 | area2: 72.3628 | texture3: 41.1138 | perimeter3: 109.5649 | smoothness3: 0.1742 | concavity3: 0.8413 | fractal_dimension3: 0.1413	0.9504132231404959	0.9473684210526315	1.8977816441931274	0.8958333333333334	0.8918918918918919	1.7877252252252251	0.9302325581395349	0.9523809523809523	1.8826135105204873
area2 + perimeter3 + smoothness3 + compactness3 + concavity3 + fractal_dimension3	area2: 81.6960 | perimeter3: 109.8110 | smoothness3: 0.1748 | compactness3: 0.7699 | concavity3: 1.1234 | fractal_dimension3: 0.1355	0.9504132231404959	0.9548872180451128	1.9053004411856087	0.8958333333333334	0.8918918918918919	1.7877252252252251	0.9069767441860465	0.9761904761904762	1.8831672203765226
texture1* + concave_points1* + area2 + perimeter3 + smoothness3 + concavity3 + fractal_dimension3	texture1*: 34.9013 | concave_points1*: 0.1087 | area2: 62.5829 | perimeter3: 111.1263 | smoothness3: 0.1748 | concavity3: 1.0118 | fractal_dimension3: 0.1307	0.9256198347107438	0.9624060150375939	1.8880258497483378	0.8958333333333334	0.8918918918918919	1.7877252252252251	0.9069767441860465	0.9523809523809523	1.859357696566999
texture1 + area1 + concave_points1 + texture3 + compactness3 + concavity3 + concave_points3 + symmetry3	texture1: 35.2026 | area1: 692.9992 | concave_points1: 0.0943 | texture3: 33.2711 | compactness3: 0.6863 | concavity3: 1.0076 | concave_points3: 0.1714 | symmetry3: 0.3717	0.9504132231404959	0.9398496240601504	1.8902628472006464	0.8958333333333334	0.8918918918918919	1.7877252252252251	0.9069767441860465	0.9523809523809523	1.859357696566999
texture1 + area1 + area2 + perimeter3 + smoothness3 + concavity3 + fractal_dimension3	texture1: 34.1123 | area1: 919.7682 | area2: 42.7705 | perimeter3: 111.8339 | smoothness3: 0.1735 | concavity3: 1.2478 | fractal_dimension3: 0.1284	0.9586776859504132	0.9473684210526315	1.9060461070030448	0.8958333333333334	0.8918918918918919	1.7877252252252251	0.9069767441860465	0.9047619047619048	1.8117386489479512
texture1 + area2 + perimeter3 + smoothness3 + compactness3 + concavity3 + concave_points3 + symmetry3	texture1: 36.8619 | area2: 98.6747 | perimeter3: 109.8624 | smoothness3: 0.1802 | compactness3: 0.8413 | concavity3: 0.9682 | concave_points3: 0.2099 | symmetry3: 0.4706	0.9338842975206612	0.9548872180451128	1.8887715155657738	0.8958333333333334	0.8918918918918919	1.7877252252252251	0.8837209302325582	1.0	1.8837209302325582
texture3 + smoothness3 + concavity3 + symmetry3	texture3: 36.3728 | smoothness3: 0.1864 | concavity3: 0.2673 | symmetry3: 0.4524	0.8842975206611571	0.8796992481203008	1.7639967687814577	0.8958333333333334	0.8918918918918919	1.7877252252252251	0.9069767441860465	0.8333333333333334	1.7403100775193798
perimeter3 + smoothness3 + concavity3 + fractal_dimension3	perimeter3: 109.7591 | smoothness3: 0.1757 | concavity3: 1.0444 | fractal_dimension3: 0.1385	0.9421487603305785	0.9548872180451128	1.8970359783756914	0.8958333333333334	0.8918918918918919	1.7877252252252251	0.9069767441860465	0.9761904761904762	1.8831672203765226
texture3 + concavity3 + symmetry3 + fractal_dimension3	texture3: 36.3450 | concavity3: 0.2673 | symmetry3: 0.4469 | fractal_dimension3: 0.1191	0.8842975206611571	0.8796992481203008	1.7639967687814577	0.8958333333333334	0.8918918918918919	1.7877252252252251	0.9069767441860465	0.8333333333333334	1.7403100775193798
concave_points1 + area2 + texture3 + perimeter3 + smoothness3 + concavity3 + concave_points3 + fractal_dimension3	concave_points1: 0.1508 | area2: 50.1855 | texture3: 44.5653 | perimeter3: 109.6236 | smoothness3: 0.1841 | concavity3: 1.1982 | concave_points3: 0.1944 | fractal_dimension3: 0.1319	0.9421487603305785	0.9548872180451128	1.8970359783756914	0.8958333333333334	0.8918918918918919	1.7877252252252251	0.9069767441860465	0.9285714285714286	1.8355481727574752
perimeter3 + smoothness3 + compactness3 + fractal_dimension3	perimeter3: 109.6919 | smoothness3: 0.1759 | compactness3: 0.7009 | fractal_dimension3: 0.1399	0.9421487603305785	0.9624060150375939	1.9045547753681724	0.8958333333333334	0.8918918918918919	1.7877252252252251	0.9069767441860465	0.9761904761904762	1.8831672203765226
concave_points1 + area2 + texture3 + perimeter3 + smoothness3 + compactness3 + concavity3 + fractal_dimension3	concave_points1: 0.1697 | area2: 330.9627 | texture3: 46.0465 | perimeter3: 109.7548 | smoothness3: 0.1758 | compactness3: 0.6947 | concavity3: 1.0453 | fractal_dimension3: 0.1336	0.9421487603305785	0.9548872180451128	1.8970359783756914	0.8958333333333334	0.8918918918918919	1.7877252252252251	0.9069767441860465	0.9761904761904762	1.8831672203765226
texture1 + area1* + concave_points1 + perimeter3 + smoothness3 + concavity3 + fractal_dimension3	texture1: 36.4679 | area1*: 1813.1761 | concave_points1: 0.1280 | perimeter3: 109.7823 | smoothness3: 0.1761 | concavity3: 0.9725 | fractal_dimension3: 0.1362	0.9421487603305785	0.9548872180451128	1.8970359783756914	0.8958333333333334	0.8918918918918919	1.7877252252252251	0.9069767441860465	0.9761904761904762	1.8831672203765226
concave_points1* + area2 + texture3 + perimeter3 + smoothness3 + compactness3 + concave_points3 + symmetry3*	concave_points1*: 0.1422 | area2: 68.7261 | texture3: 40.3509 | perimeter3: 110.4560 | smoothness3: 0.1779 | compactness3: 0.7151 | concave_points3: 0.2458 | symmetry3*: 0.4569	0.9338842975206612	0.9624060150375939	1.896290312558255	0.8958333333333334	0.8918918918918919	1.7877252252252251	0.9069767441860465	0.9523809523809523	1.859357696566999
texture3 + compactness3* + concavity3 + symmetry3*	texture3: 36.3694 | compactness3*: 0.6321 | concavity3: 0.2674 | symmetry3*: 0.4620	0.8842975206611571	0.8796992481203008	1.7639967687814577	0.8958333333333334	0.8918918918918919	1.7877252252252251	0.9069767441860465	0.8333333333333334	1.7403100775193798
smoothness3 + compactness3 + concavity3 + symmetry3 + fractal_dimension3	smoothness3: 0.1998 | compactness3: 0.5099 | concavity3: 0.2673 | symmetry3: 0.4692 | fractal_dimension3: 0.1209	0.8760330578512396	0.8872180451127819	1.7632511029640217	0.8958333333333334	0.8918918918918919	1.7877252252252251	0.8837209302325582	0.8333333333333334	1.7170542635658914
concave_points1 + area2 + perimeter3 + smoothness3	concave_points1: 0.1047 | area2: 42.8944 | perimeter3: 109.9087 | smoothness3: 0.1767	0.9504132231404959	0.9548872180451128	1.9053004411856087	0.8958333333333334	0.8918918918918919	1.7877252252252251	0.9069767441860465	0.9285714285714286	1.8355481727574752
perimeter3 + smoothness3 + compactness3 + concavity3	perimeter3: 109.6724 | smoothness3: 0.1753 | compactness3: 0.6687 | concavity3: 1.0594	0.9421487603305785	0.9548872180451128	1.8970359783756914	0.8958333333333334	0.8918918918918919	1.7877252252252251	0.9069767441860465	1.0	1.9069767441860463
texture1 + area1 + area2 + perimeter3 + smoothness3 + concave_points3 + fractal_dimension3	texture1: 34.1123 | area1: 919.7682 | area2: 42.7705 | perimeter3: 111.8339 | smoothness3: 0.1735 | concave_points3: 0.2900 | fractal_dimension3: 0.1284	0.9586776859504132	0.9548872180451128	1.913564903995526	0.8958333333333334	0.8918918918918919	1.7877252252252251	0.9069767441860465	0.9047619047619048	1.8117386489479512
concave_points1* + area2 + texture3* + perimeter3 + smoothness3 + compactness3 + symmetry3 + fractal_dimension3	concave_points1*: 0.1435 | area2: 43.9720 | texture3*: 39.1838 | perimeter3: 111.3180 | smoothness3: 0.1995 | compactness3: 0.8835 | symmetry3: 0.5143 | fractal_dimension3: 0.1362	0.9256198347107438	0.9473684210526315	1.8729882557633752	0.8958333333333334	0.8918918918918919	1.7877252252252251	0.8837209302325582	0.8809523809523809	1.764673311184939
texture1* + area2* + perimeter3 + smoothness3 + concave_points3 + fractal_dimension3	texture1*: 27.8881 | area2*: 203.4381 | perimeter3: 112.4033 | smoothness3: 0.1775 | concave_points3: 0.1960 | fractal_dimension3: 0.1345	0.9173553719008265	0.9624060150375939	1.8797613869384204	0.8958333333333334	0.8918918918918919	1.7877252252252251	0.9302325581395349	0.9761904761904762	1.906423034330011
area1* + concave_points1* + area2 + texture3* + perimeter3 + smoothness3 + compactness3	area1*: 1644.9267 | concave_points1*: 0.1175 | area2: 67.9014 | texture3*: 43.7783 | perimeter3: 110.5339 | smoothness3: 0.1751 | compactness3: 0.6500	0.9338842975206612	0.9699248120300752	1.9038091095507363	0.8958333333333334	0.8918918918918919	1.7877252252252251	0.9069767441860465	0.9761904761904762	1.8831672203765226
texture1 + smoothness3 + concavity3 + symmetry3	texture1: 28.9490 | smoothness3: 0.1903 | concavity3: 0.2673 | symmetry3: 0.4546	0.8842975206611571	0.8796992481203008	1.7639967687814577	0.8958333333333334	0.8918918918918919	1.7877252252252251	0.9069767441860465	0.8333333333333334	1.7403100775193798
area2 + perimeter3 + smoothness3 + concavity3	area2: 40.2341 | perimeter3: 111.8313 | smoothness3: 0.1758 | concavity3: 0.8079	0.9504132231404959	0.9473684210526315	1.8977816441931274	0.8958333333333334	0.8918918918918919	1.7877252252252251	0.9069767441860465	0.9285714285714286	1.8355481727574752
area2 + perimeter3 + smoothness3 + compactness3	area2: 42.6886 | perimeter3: 110.9893 | smoothness3: 0.1756 | compactness3: 0.6730	0.9586776859504132	0.9473684210526315	1.9060461070030448	0.8958333333333334	0.8918918918918919	1.7877252252252251	0.9069767441860465	0.9285714285714286	1.8355481727574752
concave_points1 + area2 + smoothness3 + concave_points3	concave_points1: 0.0609 | area2: 38.8455 | smoothness3: 0.1747 | concave_points3: 0.1522	0.9421487603305785	0.9398496240601504	1.8819983843907289	0.8958333333333334	0.8918918918918919	1.7877252252252251	0.9534883720930233	0.9047619047619048	1.858250276854928
texture3 + perimeter3 + smoothness3 + compactness3 + concavity3 + fractal_dimension3	texture3: 46.7696 | perimeter3: 109.6090 | smoothness3: 0.1756 | compactness3: 0.7747 | concavity3: 0.9992 | fractal_dimension3: 0.1381	0.9421487603305785	0.9548872180451128	1.8970359783756914	0.8958333333333334	0.8918918918918919	1.7877252252252251	0.9069767441860465	0.9761904761904762	1.8831672203765226
texture1 + area1 + concave_points1 + texture3 + perimeter3 + smoothness3 + concavity3 + fractal_dimension3	texture1: 37.2233 | area1: 961.2772 | concave_points1: 0.1044 | texture3: 46.3733 | perimeter3: 109.4706 | smoothness3: 0.1736 | concavity3: 1.0173 | fractal_dimension3: 0.1399	0.9421487603305785	0.9548872180451128	1.8970359783756914	0.8958333333333334	0.8918918918918919	1.7877252252252251	0.9302325581395349	0.9761904761904762	1.906423034330011
texture1 + area2 + perimeter3 + smoothness3 + compactness3 + concavity3 + concave_points3 + fractal_dimension3	texture1: 37.0747 | area2: 97.8350 | perimeter3: 110.0622 | smoothness3: 0.1761 | compactness3: 0.7564 | concavity3: 0.9684 | concave_points3: 0.2473 | fractal_dimension3: 0.1368	0.9504132231404959	0.9548872180451128	1.9053004411856087	0.8958333333333334	0.8918918918918919	1.7877252252252251	0.9069767441860465	0.9761904761904762	1.8831672203765226
texture1* + area2* + perimeter3 + smoothness3 + concavity3 + concave_points3	texture1*: 28.3092 | area2*: 222.9709 | perimeter3: 112.7059 | smoothness3: 0.1901 | concavity3: 1.0788 | concave_points3: 0.1721	0.9090909090909091	0.9624060150375939	1.871496924128503	0.8958333333333334	0.8918918918918919	1.7877252252252251	0.9069767441860465	1.0	1.9069767441860463
texture1* + area2* + texture3 + perimeter3 + compactness3 + concave_points3* + symmetry3 + fractal_dimension3	texture1*: 27.1658 | area2*: 223.0517 | texture3: 34.4260 | perimeter3: 112.8357 | compactness3: 0.7963 | concave_points3*: 0.2126 | symmetry3: 0.4944 | fractal_dimension3: 0.1379	0.9008264462809917	0.9548872180451128	1.8557136643261045	0.8958333333333334	0.8918918918918919	1.7877252252252251	0.8837209302325582	0.9523809523809523	1.8361018826135105
area2 + perimeter3 + smoothness3 + compactness3 + concave_points3 + fractal_dimension3	area2: 41.9320 | perimeter3: 111.4610 | smoothness3: 0.1764 | compactness3: 0.9126 | concave_points3: 0.2354 | fractal_dimension3: 0.1414	0.9586776859504132	0.9548872180451128	1.913564903995526	0.8958333333333334	0.8918918918918919	1.7877252252252251	0.9069767441860465	0.9047619047619048	1.8117386489479512
concave_points1 + area2 + texture3 + perimeter3 + smoothness3 + compactness3 + concave_points3 + fractal_dimension3	concave_points1: 0.1508 | area2: 50.1855 | texture3: 44.5653 | perimeter3: 109.6236 | smoothness3: 0.1841 | compactness3: 0.8938 | concave_points3: 0.1944 | fractal_dimension3: 0.1319	0.9421487603305785	0.9624060150375939	1.9045547753681724	0.8958333333333334	0.8918918918918919	1.7877252252252251	0.9069767441860465	0.9285714285714286	1.8355481727574752
texture1 + area2 + perimeter3 + smoothness3 + concavity3 + fractal_dimension3	texture1: 33.9348 | area2: 83.1582 | perimeter3: 109.8980 | smoothness3: 0.1738 | concavity3: 0.9766 | fractal_dimension3: 0.1333	0.9504132231404959	0.9548872180451128	1.9053004411856087	0.8958333333333334	0.8918918918918919	1.7877252252252251	0.9069767441860465	0.9761904761904762	1.8831672203765226
texture3 + compactness3 + concave_points3 + fractal_dimension3	texture3: 35.2157 | compactness3: 0.8022 | concave_points3: 0.1291 | fractal_dimension3: 0.1382	0.9090909090909091	0.9022556390977443	1.8113465481886535	0.8125	0.972972972972973	1.785472972972973	0.9534883720930233	0.9047619047619048	1.858250276854928
texture1* + concave_points1* + area2* + texture3 + perimeter3 + smoothness3 + concavity3 + concave_points3* + symmetry3 + fractal_dimension3	texture1*: 32.0965 | concave_points1*: 0.1312 | area2*: 186.3123 | texture3: 46.5653 | perimeter3: 114.3132 | smoothness3: 0.1916 | concavity3: 1.0359 | concave_points3*: 0.2137 | symmetry3: 0.3851 | fractal_dimension3: 0.1396	0.859504132231405	0.9774436090225563	1.8369477412539612	0.8125	0.972972972972973	1.785472972972973	0.9069767441860465	0.9523809523809523	1.859357696566999
texture3 + compactness3* + concavity3 + concave_points3 + fractal_dimension3	texture3: 36.2941 | compactness3*: 0.7081 | concavity3: 1.0658 | concave_points3: 0.1291 | fractal_dimension3: 0.1373	0.9008264462809917	0.9097744360902256	1.8106008823712174	0.8125	0.972972972972973	1.785472972972973	0.9534883720930233	0.9047619047619048	1.858250276854928
texture1 + area1 + area2 + texture3 + smoothness3 + concavity3 + concave_points3	texture1: 31.6738 | area1: 884.9462 | area2: 43.1239 | texture3: 36.0345 | smoothness3: 0.1833 | concavity3: 0.8224 | concave_points3: 0.1507	0.9421487603305785	0.9473684210526315	1.88951718138321	0.8125	0.972972972972973	1.785472972972973	0.9302325581395349	0.9047619047619048	1.8349944629014396
texture1 + area1 + area2* + compactness3 + concavity3* + fractal_dimension3	texture1: 36.0287 | area1: 781.5880 | area2*: 170.8244 | compactness3: 0.3634 | concavity3*: 0.9410 | fractal_dimension3: 0.1297	0.8677685950413223	0.9398496240601504	1.8076182191014727	0.8125	0.972972972972973	1.785472972972973	0.8837209302325582	0.9523809523809523	1.8361018826135105
texture3 + compactness3 + concavity3 + concave_points3	texture3: 35.2232 | compactness3: 0.6810 | concavity3: 1.0328 | concave_points3: 0.1291	0.9090909090909091	0.9022556390977443	1.8113465481886535	0.8125	0.972972972972973	1.785472972972973	0.9534883720930233	0.9285714285714286	1.882059800664452
area2 + smoothness3 + compactness3* + concave_points3 + symmetry3 + fractal_dimension3	area2: 40.7361 | smoothness3: 0.1777 | compactness3*: 0.7355 | concave_points3: 0.1519 | symmetry3: 0.4566 | fractal_dimension3: 0.1354	0.9338842975206612	0.9473684210526315	1.8812527185732928	0.8125	0.972972972972973	1.785472972972973	0.9534883720930233	0.9047619047619048	1.858250276854928
area2 + texture3 + concave_points3	area2: 46.1200 | texture3: 34.1017 | concave_points3: 0.1506	0.9256198347107438	0.9323308270676691	1.857950661778413	0.8125	0.972972972972973	1.785472972972973	0.9302325581395349	0.9047619047619048	1.8349944629014396
area2 + texture3 + smoothness3 + compactness3 + concavity3 + concave_points3 + symmetry3 + fractal_dimension3	area2: 40.6980 | texture3: 39.1248 | smoothness3: 0.1831 | compactness3: 0.9164 | concavity3: 1.0707 | concave_points3: 0.1526 | symmetry3: 0.5183 | fractal_dimension3: 0.1351	0.9338842975206612	0.9398496240601504	1.8737339215808115	0.8125	0.972972972972973	1.785472972972973	0.9069767441860465	0.8809523809523809	1.7879291251384273
concave_points1 + area2 + smoothness3 + concave_points3 + fractal_dimension3	concave_points1: 0.0792 | area2: 42.9925 | smoothness3: 0.1740 | concave_points3: 0.1527 | fractal_dimension3: 0.1399	0.9338842975206612	0.9548872180451128	1.8887715155657738	0.8125	0.972972972972973	1.785472972972973	0.9302325581395349	0.8809523809523809	1.8111849390919157
concave_points1 + area2 + texture3 + smoothness3 + concave_points3 + symmetry3 + fractal_dimension3	concave_points1: 0.1067 | area2: 42.6266 | texture3: 48.9290 | smoothness3: 0.1760 | concave_points3: 0.1510 | symmetry3: 0.4341 | fractal_dimension3: 0.1306	0.9338842975206612	0.9473684210526315	1.8812527185732928	0.8125	0.972972972972973	1.785472972972973	0.9534883720930233	0.9047619047619048	1.858250276854928
texture1* + area1 + texture3* + compactness3 + concavity3 + concave_points3	texture1*: 30.3136 | area1: 739.6718 | texture3*: 40.1407 | compactness3: 0.7076 | concavity3: 0.8911 | concave_points3: 0.1558	0.8925619834710744	0.9398496240601504	1.832411607531225	0.8125	0.972972972972973	1.785472972972973	0.9069767441860465	0.9523809523809523	1.859357696566999
texture3 + smoothness3 + concave_points3 + fractal_dimension3	texture3: 35.2196 | smoothness3: 0.2078 | concave_points3: 0.1290 | fractal_dimension3: 0.1370	0.9090909090909091	0.9022556390977443	1.8113465481886535	0.8125	0.972972972972973	1.785472972972973	0.9534883720930233	0.9047619047619048	1.858250276854928
texture1* + concave_points1* + area2* + texture3* + perimeter3 + concavity3 + concave_points3* + symmetry3 + fractal_dimension3	texture1*: 27.7006 | concave_points1*: 0.1495 | area2*: 272.2752 | texture3*: 41.4216 | perimeter3: 114.7806 | concavity3: 1.0475 | concave_points3*: 0.2147 | symmetry3: 0.3976 | fractal_dimension3: 0.1334	0.8512396694214877	0.9699248120300752	1.8211644814515628	0.8125	0.972972972972973	1.785472972972973	0.9069767441860465	0.9285714285714286	1.8355481727574752
concave_points1 + area2 + smoothness3 + compactness3 + concavity3 + concave_points3 + symmetry3 + fractal_dimension3	concave_points1: 0.1553 | area2: 40.3385 | smoothness3: 0.1855 | compactness3: 0.6920 | concavity3: 0.9510 | concave_points3: 0.1526 | symmetry3: 0.4766 | fractal_dimension3: 0.1407	0.9338842975206612	0.9473684210526315	1.8812527185732928	0.8125	0.972972972972973	1.785472972972973	0.9069767441860465	0.9047619047619048	1.8117386489479512
concave_points1 + area2 + texture3 + smoothness3 + concavity3 + concave_points3	concave_points1: 0.1592 | area2: 41.1234 | texture3: 43.8928 | smoothness3: 0.1783 | concavity3: 1.1079 | concave_points3: 0.1516	0.9338842975206612	0.9473684210526315	1.8812527185732928	0.8125	0.972972972972973	1.785472972972973	0.9302325581395349	0.9285714285714286	1.8588039867109636
texture3 + smoothness3 + compactness3 + concave_points3	texture3: 35.2376 | smoothness3: 0.1983 | compactness3: 0.6818 | concave_points3: 0.1290	0.9090909090909091	0.9022556390977443	1.8113465481886535	0.8125	0.972972972972973	1.785472972972973	0.9534883720930233	0.9285714285714286	1.882059800664452
texture1 + concave_points1* + area2 + smoothness3 + compactness3 + concave_points3 + fractal_dimension3	texture1: 33.5911 | concave_points1*: 0.1324 | area2: 40.4235 | smoothness3: 0.1890 | compactness3: 0.7034 | concave_points3: 0.1502 | fractal_dimension3: 0.1331	0.9338842975206612	0.9323308270676691	1.8662151245883303	0.8125	0.972972972972973	1.785472972972973	0.9302325581395349	0.9047619047619048	1.8349944629014396
texture1 + concave_points1* + area2 + smoothness3 + concavity3 + concave_points3 + fractal_dimension3	texture1: 33.5911 | concave_points1*: 0.1324 | area2: 40.4235 | smoothness3: 0.1890 | concavity3: 0.9349 | concave_points3: 0.1502 | fractal_dimension3: 0.1331	0.9338842975206612	0.9323308270676691	1.8662151245883303	0.8125	0.972972972972973	1.785472972972973	0.9302325581395349	0.9047619047619048	1.8349944629014396
texture3 + smoothness3 + concave_points3	texture3: 35.2347 | smoothness3: 0.1984 | concave_points3: 0.1290	0.9090909090909091	0.9022556390977443	1.8113465481886535	0.8125	0.972972972972973	1.785472972972973	0.9534883720930233	0.9285714285714286	1.882059800664452
area2 + texture3 + smoothness3 + compactness3 + concave_points3	area2: 41.4238 | texture3: 46.3546 | smoothness3: 0.1782 | compactness3: 0.7558 | concave_points3: 0.1508	0.9338842975206612	0.9473684210526315	1.8812527185732928	0.8125	0.972972972972973	1.785472972972973	0.9302325581395349	0.9285714285714286	1.8588039867109636
texture3 + smoothness3 + concavity3 + concave_points3	texture3: 35.2404 | smoothness3: 0.1975 | concavity3: 0.9340 | concave_points3: 0.1291	0.9090909090909091	0.9022556390977443	1.8113465481886535	0.8125	0.972972972972973	1.785472972972973	0.9534883720930233	0.9285714285714286	1.882059800664452
texture3 + compactness3 + concave_points3	texture3: 35.2323 | compactness3: 0.6892 | concave_points3: 0.1290	0.9090909090909091	0.9022556390977443	1.8113465481886535	0.8125	0.972972972972973	1.785472972972973	0.9534883720930233	0.9285714285714286	1.882059800664452
texture1 + concave_points1 + area2 + texture3 + smoothness3 + compactness3 + concavity3 + concave_points3 + fractal_dimension3	texture1: 32.5057 | concave_points1: 0.1557 | area2: 43.0446 | texture3: 46.1608 | smoothness3: 0.1736 | compactness3: 0.4562 | concavity3: 0.9235 | concave_points3: 0.1509 | fractal_dimension3: 0.1262	0.9338842975206612	0.9398496240601504	1.8737339215808115	0.8125	0.972972972972973	1.785472972972973	0.9302325581395349	0.9047619047619048	1.8349944629014396
texture1 + area1 + concave_points1 + area2 + texture3 + concavity3 + concave_points3 + symmetry3	texture1: 29.9045 | area1: 905.2132 | concave_points1: 0.1900 | area2: 52.6633 | texture3: 32.8945 | concavity3: 1.0354 | concave_points3: 0.1529 | symmetry3: 0.4687	0.9421487603305785	0.9473684210526315	1.88951718138321	0.8125	0.972972972972973	1.785472972972973	0.9302325581395349	0.9047619047619048	1.8349944629014396
texture1 + concave_points1 + area2 + texture3 + smoothness3 + compactness3 + concavity3 + concave_points3 + symmetry3	texture1: 32.5057 | concave_points1: 0.1557 | area2: 43.0446 | texture3: 46.1608 | smoothness3: 0.1736 | compactness3: 0.4562 | concavity3: 0.9235 | concave_points3: 0.1509 | symmetry3: 0.4737	0.9338842975206612	0.9398496240601504	1.8737339215808115	0.8125	0.972972972972973	1.785472972972973	0.9302325581395349	0.9285714285714286	1.8588039867109636
texture1 + area1 + concave_points1 + area2 + texture3 + compactness3 + concave_points3 + symmetry3	texture1: 29.9045 | area1: 905.2132 | concave_points1: 0.1900 | area2: 52.6633 | texture3: 32.8945 | compactness3: 0.7760 | concave_points3: 0.1529 | symmetry3: 0.4687	0.9421487603305785	0.9473684210526315	1.88951718138321	0.8125	0.972972972972973	1.785472972972973	0.9302325581395349	0.9047619047619048	1.8349944629014396
texture3 + concavity3 + concave_points3	texture3: 35.2326 | concavity3: 1.0184 | concave_points3: 0.1291	0.9090909090909091	0.9022556390977443	1.8113465481886535	0.8125	0.972972972972973	1.785472972972973	0.9534883720930233	0.9285714285714286	1.882059800664452
area2 + texture3 + smoothness3 + concavity3 + concave_points3	area2: 41.4238 | texture3: 46.3546 | smoothness3: 0.1782 | concavity3: 1.0074 | concave_points3: 0.1508	0.9338842975206612	0.9473684210526315	1.8812527185732928	0.8125	0.972972972972973	1.785472972972973	0.9302325581395349	0.9285714285714286	1.8588039867109636
texture3 + concave_points3 + fractal_dimension3	texture3: 35.2386 | concave_points3: 0.1290 | fractal_dimension3: 0.1330	0.9090909090909091	0.9022556390977443	1.8113465481886535	0.8125	0.972972972972973	1.785472972972973	0.9534883720930233	0.9047619047619048	1.858250276854928
texture1* + area1* + area2* + perimeter3 + smoothness3 + concave_points3 + symmetry3 + fractal_dimension3	texture1*: 27.9867 | area1*: 1249.3273 | area2*: 242.1834 | perimeter3: 114.8916 | smoothness3: 0.1795 | concave_points3: 0.2044 | symmetry3: 0.4598 | fractal_dimension3: 0.1347	0.8760330578512396	0.9774436090225563	1.8534766668737959	0.8125	0.972972972972973	1.785472972972973	0.9069767441860465	0.9761904761904762	1.8831672203765226
texture1 + concave_points1 + area2 + smoothness3 + concave_points3 + fractal_dimension3	texture1: 35.1395 | concave_points1: 0.1129 | area2: 41.2332 | smoothness3: 0.1770 | concave_points3: 0.1511 | fractal_dimension3: 0.1321	0.9338842975206612	0.9473684210526315	1.8812527185732928	0.8125	0.972972972972973	1.785472972972973	0.9302325581395349	0.9047619047619048	1.8349944629014396
area2 + smoothness3 + concavity3 + concave_points3 + symmetry3 + fractal_dimension3	area2: 40.0936 | smoothness3: 0.1788 | concavity3: 1.0848 | concave_points3: 0.1515 | symmetry3: 0.4676 | fractal_dimension3: 0.1370	0.9338842975206612	0.9473684210526315	1.8812527185732928	0.8125	0.972972972972973	1.785472972972973	0.9534883720930233	0.9047619047619048	1.858250276854928
area2 + smoothness3 + compactness3 + concavity3 + concave_points3 + symmetry3 + fractal_dimension3	area2: 40.4763 | smoothness3: 0.1788 | compactness3: 0.5060 | concavity3: 0.9399 | concave_points3: 0.1522 | symmetry3: 0.4070 | fractal_dimension3: 0.1268	0.9338842975206612	0.9398496240601504	1.8737339215808115	0.8125	0.972972972972973	1.785472972972973	0.9534883720930233	0.8809523809523809	1.834440753045404
area1 + area2* + smoothness3 + compactness3 + concave_points3	area1: 743.5381 | area2*: 126.7956 | smoothness3: 0.1756 | compactness3: 0.6137 | concave_points3: 0.1631	0.8842975206611571	0.9624060150375939	1.846703535698751	0.8125	0.972972972972973	1.785472972972973	0.9069767441860465	1.0	1.9069767441860463
area2 + smoothness3 + compactness3 + concavity3 + concave_points3 + symmetry3	area2: 43.0602 | smoothness3: 0.1789 | compactness3: 0.6966 | concavity3: 1.1453 | concave_points3: 0.1509 | symmetry3: 0.3959	0.9338842975206612	0.9548872180451128	1.8887715155657738	0.8125	0.972972972972973	1.785472972972973	0.9534883720930233	0.9047619047619048	1.858250276854928
area2 + texture3 + smoothness3 + compactness3 + concave_points3 + fractal_dimension3	area2: 40.3347 | texture3: 42.7350 | smoothness3: 0.1793 | compactness3: 0.7511 | concave_points3: 0.1531 | fractal_dimension3: 0.1366	0.9256198347107438	0.9473684210526315	1.8729882557633752	0.8125	0.972972972972973	1.785472972972973	0.9302325581395349	0.9047619047619048	1.8349944629014396
texture3 + smoothness3 + compactness3 + concavity3 + concave_points3 + fractal_dimension3	texture3: 36.3214 | smoothness3: 0.2089 | compactness3: 0.6814 | concavity3: 0.9755 | concave_points3: 0.1290 | fractal_dimension3: 0.1358	0.9008264462809917	0.9097744360902256	1.8106008823712174	0.8125	0.972972972972973	1.785472972972973	0.9534883720930233	0.9047619047619048	1.858250276854928
texture1* + area1 + texture3 + smoothness3 + compactness3 + concavity3 + concave_points3 + symmetry3* + fractal_dimension3	texture1*: 30.2954 | area1: 753.9587 | texture3: 38.2541 | smoothness3: 0.1798 | compactness3: 0.7582 | concavity3: 0.9719 | concave_points3: 0.1606 | symmetry3*: 0.4403 | fractal_dimension3: 0.1381	0.9090909090909091	0.9548872180451128	1.8639781271360218	0.8125	0.972972972972973	1.785472972972973	0.8837209302325582	0.9523809523809523	1.8361018826135105
texture1 + area2 + texture3* + smoothness3 + concave_points3	texture1: 36.7533 | area2: 42.0372 | texture3*: 41.8282 | smoothness3: 0.1774 | concave_points3: 0.1515	0.9338842975206612	0.9473684210526315	1.8812527185732928	0.8125	0.972972972972973	1.785472972972973	0.9302325581395349	0.9285714285714286	1.8588039867109636
texture1 + area1 + texture3* + smoothness3 + compactness3* + concavity3 + concave_points3	texture1: 35.6384 | area1: 729.0927 | texture3*: 42.0719 | smoothness3: 0.1926 | compactness3*: 0.6641 | concavity3: 0.8181 | concave_points3: 0.1553	0.9008264462809917	0.9473684210526315	1.8481948673336233	0.8125	0.972972972972973	1.785472972972973	0.9069767441860465	0.9761904761904762	1.8831672203765226
texture1 + area2 + smoothness3 + compactness3* + concavity3	texture1: 37.5543 | area2: 40.9176 | smoothness3: 0.1962 | compactness3*: 0.4766 | concavity3: 0.3842	0.9008264462809917	0.9172932330827067	1.8181196793636984	0.8125	0.972972972972973	1.785472972972973	0.8604651162790697	0.8809523809523809	1.7414174972314507
texture1 + area1 + area2 + concavity3	texture1: 35.7824 | area1: 903.2885 | area2: 43.0597 | concavity3: 0.3763	0.9256198347107438	0.924812030075188	1.8504318647859317	0.8125	0.972972972972973	1.785472972972973	0.8837209302325582	0.8809523809523809	1.764673311184939
texture1* + area1 + concave_points1* + texture3* + concavity3 + concave_points3	texture1*: 33.5492 | area1: 734.5476 | concave_points1*: 0.1442 | texture3*: 42.3333 | concavity3: 0.9629 | concave_points3: 0.1544	0.9090909090909091	0.9398496240601504	1.8489405331510596	0.8125	0.972972972972973	1.785472972972973	0.9069767441860465	0.9761904761904762	1.8831672203765226
area2 + texture3 + smoothness3 + concavity3 + concave_points3 + fractal_dimension3	area2: 40.3347 | texture3: 42.7350 | smoothness3: 0.1793 | concavity3: 1.0009 | concave_points3: 0.1531 | fractal_dimension3: 0.1366	0.9256198347107438	0.9473684210526315	1.8729882557633752	0.8125	0.972972972972973	1.785472972972973	0.9302325581395349	0.9047619047619048	1.8349944629014396
texture1* + area1 + texture3* + concavity3 + concave_points3 + fractal_dimension3	texture1*: 30.5966 | area1: 727.0798 | texture3*: 40.5105 | concavity3: 0.9234 | concave_points3: 0.1562 | fractal_dimension3: 0.1338	0.9008264462809917	0.9473684210526315	1.8481948673336233	0.8125	0.972972972972973	1.785472972972973	0.9302325581395349	0.9285714285714286	1.8588039867109636
texture3 + smoothness3 + compactness3 + concavity3 + concave_points3	texture3: 35.2529 | smoothness3: 0.2063 | compactness3: 0.8082 | concavity3: 0.9258 | concave_points3: 0.1290	0.9090909090909091	0.9022556390977443	1.8113465481886535	0.8125	0.972972972972973	1.785472972972973	0.9534883720930233	0.9285714285714286	1.882059800664452
area2 + smoothness3 + compactness3 + concave_points3 + fractal_dimension3	area2: 43.0432 | smoothness3: 0.1783 | compactness3: 0.6032 | concave_points3: 0.1509 | fractal_dimension3: 0.1419	0.9338842975206612	0.9548872180451128	1.8887715155657738	0.8125	0.972972972972973	1.785472972972973	0.9302325581395349	0.9047619047619048	1.8349944629014396
area2 + smoothness3 + concavity3 + concave_points3 + fractal_dimension3	area2: 43.0432 | smoothness3: 0.1783 | concavity3: 0.7964 | concave_points3: 0.1509 | fractal_dimension3: 0.1419	0.9338842975206612	0.9548872180451128	1.8887715155657738	0.8125	0.972972972972973	1.785472972972973	0.9302325581395349	0.9047619047619048	1.8349944629014396
concave_points1 + area2 + smoothness3 + compactness3 + concave_points3 + symmetry3 + fractal_dimension3	concave_points1: 0.0890 | area2: 42.6636 | smoothness3: 0.1743 | compactness3: 0.5066 | concave_points3: 0.1530 | symmetry3: 0.4239 | fractal_dimension3: 0.1307	0.9338842975206612	0.9473684210526315	1.8812527185732928	0.8125	0.972972972972973	1.785472972972973	0.9534883720930233	0.9047619047619048	1.858250276854928
texture3 + concave_points3	texture3: 35.2227 | concave_points3: 0.1291	0.9090909090909091	0.9022556390977443	1.8113465481886535	0.8125	0.972972972972973	1.785472972972973	0.9534883720930233	0.9285714285714286	1.882059800664452
texture1* + area1 + area2* + texture3 + compactness3* + concave_points3 + symmetry3 + fractal_dimension3	texture1*: 29.9635 | area1: 743.6780 | area2*: 272.8802 | texture3: 41.7015 | compactness3*: 0.6903 | concave_points3: 0.1555 | symmetry3: 0.4877 | fractal_dimension3: 0.1410	0.9008264462809917	0.9398496240601504	1.840676070341142	0.8125	0.972972972972973	1.785472972972973	0.9069767441860465	0.9523809523809523	1.859357696566999
texture3 + smoothness3 + compactness3* + concave_points3 + fractal_dimension3	texture3: 36.1521 | smoothness3: 0.2040 | compactness3*: 0.7124 | concave_points3: 0.1291 | fractal_dimension3: 0.1377	0.9008264462809917	0.9097744360902256	1.8106008823712174	0.8125	0.972972972972973	1.785472972972973	0.9534883720930233	0.9047619047619048	1.858250276854928
concave_points1* + area2 + smoothness3 + compactness3 + concavity3 + concave_points3	concave_points1*: 0.1339 | area2: 43.0410 | smoothness3: 0.1762 | compactness3: 0.8033 | concavity3: 1.1379 | concave_points3: 0.1513	0.9338842975206612	0.9548872180451128	1.8887715155657738	0.8125	0.972972972972973	1.785472972972973	0.9302325581395349	0.9285714285714286	1.8588039867109636
texture3 + concavity3 + concave_points3 + fractal_dimension3	texture3: 35.2157 | concavity3: 1.0715 | concave_points3: 0.1291 | fractal_dimension3: 0.1382	0.9090909090909091	0.9022556390977443	1.8113465481886535	0.8125	0.972972972972973	1.785472972972973	0.9534883720930233	0.9047619047619048	1.858250276854928
concave_points1* + area2 + texture3* + compactness3* + concavity3 + concave_points3 + fractal_dimension3	concave_points1*: 0.1151 | area2: 42.1778 | texture3*: 38.0138 | compactness3*: 0.6959 | concavity3: 0.9352 | concave_points3: 0.1515 | fractal_dimension3: 0.1353	0.9256198347107438	0.9398496240601504	1.8654694587708942	0.8125	0.972972972972973	1.785472972972973	0.9302325581395349	0.8809523809523809	1.8111849390919157
concave_points1* + area2 + smoothness3 + concavity3 + concave_points3 + symmetry3	concave_points1*: 0.1427 | area2: 40.4046 | smoothness3: 0.1839 | concavity3: 0.9690 | concave_points3: 0.1519 | symmetry3: 0.4665	0.9338842975206612	0.9473684210526315	1.8812527185732928	0.8125	0.972972972972973	1.785472972972973	0.9534883720930233	0.9285714285714286	1.882059800664452
concave_points1* + area2 + smoothness3 + compactness3 + concave_points3 + symmetry3	concave_points1*: 0.1427 | area2: 40.4046 | smoothness3: 0.1839 | compactness3: 0.7281 | concave_points3: 0.1519 | symmetry3: 0.4665	0.9338842975206612	0.9473684210526315	1.8812527185732928	0.8125	0.972972972972973	1.785472972972973	0.9534883720930233	0.9285714285714286	1.882059800664452
texture1* + concave_points1* + area2 + perimeter3 + smoothness3 + concave_points3 + symmetry3	texture1*: 30.2209 | concave_points1*: 0.1331 | area2: 98.2210 | perimeter3: 116.3966 | smoothness3: 0.1748 | concave_points3: 0.1965 | symmetry3: 0.4337	0.8760330578512396	0.9849624060150376	1.8609954638662773	0.8125	0.972972972972973	1.785472972972973	0.9302325581395349	1.0	1.9302325581395348
area2 + texture3 + compactness3 + concavity3 + concave_points3 + symmetry3 + fractal_dimension3	area2: 40.1747 | texture3: 44.1500 | compactness3: 0.6737 | concavity3: 1.0088 | concave_points3: 0.1515 | symmetry3: 0.4316 | fractal_dimension3: 0.1368	0.9256198347107438	0.9473684210526315	1.8729882557633752	0.8125	0.972972972972973	1.785472972972973	0.9534883720930233	0.9047619047619048	1.858250276854928
area2 + texture3* + compactness3 + concavity3 + concave_points3 + fractal_dimension3	area2: 43.2280 | texture3*: 40.7345 | compactness3: 0.6567 | concavity3: 1.1774 | concave_points3: 0.1491 | fractal_dimension3: 0.1326	0.9173553719008265	0.9398496240601504	1.8572049959609769	0.8125	0.972972972972973	1.785472972972973	0.9302325581395349	0.9047619047619048	1.8349944629014396
texture3 + smoothness3 + concavity3 + concave_points3 + fractal_dimension3	texture3: 36.3607 | smoothness3: 0.1983 | concavity3: 1.0139 | concave_points3: 0.1292 | fractal_dimension3: 0.1376	0.9008264462809917	0.9097744360902256	1.8106008823712174	0.8125	0.972972972972973	1.785472972972973	0.9534883720930233	0.9047619047619048	1.858250276854928
texture1 + concave_points1 + texture3 + perimeter3 + smoothness3 + compactness3 + concavity3 + symmetry3	texture1: 34.1393 | concave_points1: 0.0956 | texture3: 42.1572 | perimeter3: 109.4639 | smoothness3: 0.1897 | compactness3: 0.4882 | concavity3: 1.1884 | symmetry3: 0.3627	0.9504132231404959	0.9473684210526315	1.8977816441931274	0.9166666666666666	0.8648648648648649	1.7815315315315314	0.9534883720930233	0.9761904761904762	1.9296788482834994
concave_points1* + texture3 + perimeter3 + concave_points3 + fractal_dimension3	concave_points1*: 0.1062 | texture3: 32.9913 | perimeter3: 110.7746 | concave_points3: 0.1937 | fractal_dimension3: 0.1320	0.9421487603305785	0.9473684210526315	1.88951718138321	0.9166666666666666	0.8648648648648649	1.7815315315315314	0.9069767441860465	0.9523809523809523	1.859357696566999
concave_points1 + texture3 + perimeter3 + smoothness3 + symmetry3	concave_points1: 0.1553 | texture3: 33.2012 | perimeter3: 111.1141 | smoothness3: 0.1747 | symmetry3: 0.4031	0.9421487603305785	0.9398496240601504	1.8819983843907289	0.9166666666666666	0.8648648648648649	1.7815315315315314	0.9302325581395349	0.9523809523809523	1.8826135105204873
perimeter3 + smoothness3 + concavity3 + symmetry3	perimeter3: 109.6172 | smoothness3: 0.1780 | concavity3: 0.9277 | symmetry3: 0.3624	0.9421487603305785	0.9548872180451128	1.8970359783756914	0.9166666666666666	0.8648648648648649	1.7815315315315314	0.9302325581395349	0.9761904761904762	1.906423034330011
concave_points1* + texture3 + perimeter3 + compactness3 + concave_points3	concave_points1*: 0.1221 | texture3: 33.0679 | perimeter3: 111.5980 | compactness3: 0.7107 | concave_points3: 0.1910	0.9421487603305785	0.9548872180451128	1.8970359783756914	0.9166666666666666	0.8648648648648649	1.7815315315315314	0.9069767441860465	0.9761904761904762	1.8831672203765226
area1 + concave_points1 + area2 + perimeter3 + smoothness3 + compactness3 + concave_points3 + symmetry3	area1: 2096.4887 | concave_points1: 0.1997 | area2: 70.3399 | perimeter3: 109.5488 | smoothness3: 0.1852 | compactness3: 0.7039 | concave_points3: 0.2216 | symmetry3: 0.3626	0.9586776859504132	0.9548872180451128	1.913564903995526	0.9166666666666666	0.8648648648648649	1.7815315315315314	0.9302325581395349	0.9523809523809523	1.8826135105204873
area1 + texture3 + perimeter3 + smoothness3 + concave_points3	area1: 2124.6099 | texture3: 33.0397 | perimeter3: 110.5544 | smoothness3: 0.1738 | concave_points3: 0.1963	0.9586776859504132	0.9473684210526315	1.9060461070030448	0.9166666666666666	0.8648648648648649	1.7815315315315314	0.9302325581395349	0.9761904761904762	1.906423034330011
concave_points1 + texture3 + perimeter3 + smoothness3 + concave_points3	concave_points1: 0.1692 | texture3: 33.0397 | perimeter3: 110.5544 | smoothness3: 0.1738 | concave_points3: 0.1963	0.9586776859504132	0.9473684210526315	1.9060461070030448	0.9166666666666666	0.8648648648648649	1.7815315315315314	0.9302325581395349	0.9761904761904762	1.906423034330011
area1* + perimeter3 + concavity3 + concave_points3 + symmetry3 + fractal_dimension3	area1*: 1370.4647 | perimeter3: 109.8735 | concavity3: 0.9775 | concave_points3: 0.2219 | symmetry3: 0.3614 | fractal_dimension3: 0.1387	0.9421487603305785	0.9548872180451128	1.8970359783756914	0.9166666666666666	0.8648648648648649	1.7815315315315314	0.9302325581395349	0.9523809523809523	1.8826135105204873
texture3 + perimeter3 + compactness3 + concave_points3 + symmetry3* + fractal_dimension3	texture3: 32.9974 | perimeter3: 111.9391 | compactness3: 0.6994 | concave_points3: 0.2080 | symmetry3*: 0.4286 | fractal_dimension3: 0.1350	0.9421487603305785	0.9548872180451128	1.8970359783756914	0.9166666666666666	0.8648648648648649	1.7815315315315314	0.9069767441860465	0.9523809523809523	1.859357696566999
area1 + area2 + perimeter3 + smoothness3 + compactness3 + concave_points3 + symmetry3	area1: 2481.5938 | area2: 70.3399 | perimeter3: 109.5488 | smoothness3: 0.1852 | compactness3: 0.7039 | concave_points3: 0.2216 | symmetry3: 0.3626	0.9586776859504132	0.9548872180451128	1.913564903995526	0.9166666666666666	0.8648648648648649	1.7815315315315314	0.9302325581395349	0.9523809523809523	1.8826135105204873
perimeter3 + smoothness3 + concave_points3 + symmetry3	perimeter3: 109.6219 | smoothness3: 0.1786 | concave_points3: 0.1986 | symmetry3: 0.3623	0.9504132231404959	0.9548872180451128	1.9053004411856087	0.9166666666666666	0.8648648648648649	1.7815315315315314	0.9302325581395349	0.9761904761904762	1.906423034330011
area1* + concave_points1* + perimeter3 + compactness3 + concave_points3 + symmetry3	area1*: 1330.7706 | concave_points1*: 0.1182 | perimeter3: 109.6543 | compactness3: 0.8130 | concave_points3: 0.1885 | symmetry3: 0.3844	0.9338842975206612	0.9548872180451128	1.8887715155657738	0.9166666666666666	0.8648648648648649	1.7815315315315314	0.9069767441860465	0.9761904761904762	1.8831672203765226
area1* + concave_points1 + perimeter3 + compactness3 + concave_points3 + symmetry3 + fractal_dimension3	area1*: 1619.0989 | concave_points1: 0.1338 | perimeter3: 109.8075 | compactness3: 0.8309 | concave_points3: 0.2195 | symmetry3: 0.3620 | fractal_dimension3: 0.1379	0.9421487603305785	0.9548872180451128	1.8970359783756914	0.9166666666666666	0.8648648648648649	1.7815315315315314	0.9302325581395349	0.9523809523809523	1.8826135105204873
area1* + concave_points1 + perimeter3 + concavity3 + concave_points3 + symmetry3 + fractal_dimension3	area1*: 1619.0989 | concave_points1: 0.1338 | perimeter3: 109.8075 | concavity3: 1.1112 | concave_points3: 0.2195 | symmetry3: 0.3620 | fractal_dimension3: 0.1379	0.9421487603305785	0.9548872180451128	1.8970359783756914	0.9166666666666666	0.8648648648648649	1.7815315315315314	0.9302325581395349	0.9523809523809523	1.8826135105204873
area1 + area2 + perimeter3 + concavity3 + symmetry3	area1: 1473.6686 | area2: 49.0120 | perimeter3: 111.5489 | concavity3: 0.6247 | symmetry3: 0.3629	0.9421487603305785	0.9473684210526315	1.88951718138321	0.9166666666666666	0.8648648648648649	1.7815315315315314	0.9302325581395349	0.9047619047619048	1.8349944629014396
area1* + perimeter3 + compactness3 + concave_points3 + symmetry3 + fractal_dimension3	area1*: 1370.4647 | perimeter3: 109.8735 | compactness3: 0.7342 | concave_points3: 0.2219 | symmetry3: 0.3614 | fractal_dimension3: 0.1387	0.9421487603305785	0.9548872180451128	1.8970359783756914	0.9166666666666666	0.8648648648648649	1.7815315315315314	0.9302325581395349	0.9523809523809523	1.8826135105204873
texture3 + perimeter3 + smoothness3 + symmetry3	texture3: 33.1299 | perimeter3: 110.5112 | smoothness3: 0.1739 | symmetry3: 0.4661	0.9504132231404959	0.9473684210526315	1.8977816441931274	0.9166666666666666	0.8648648648648649	1.7815315315315314	0.9069767441860465	0.9761904761904762	1.8831672203765226
texture1 + area1 + concave_points1 + area2 + texture3 + perimeter3 + smoothness3 + compactness3 + concavity3 + symmetry3	texture1: 24.8719 | area1: 1962.6137 | concave_points1: 0.1685 | area2: 256.0570 | texture3: 32.9926 | perimeter3: 112.5811 | smoothness3: 0.1749 | compactness3: 0.7530 | concavity3: 1.2485 | symmetry3: 0.4436	0.9504132231404959	0.9473684210526315	1.8977816441931274	0.9166666666666666	0.8648648648648649	1.7815315315315314	0.9069767441860465	0.9761904761904762	1.8831672203765226
texture1 + area2 + texture3 + perimeter3 + smoothness3 + compactness3 + concave_points3 + symmetry3 + fractal_dimension3	texture1: 30.9592 | area2: 83.6724 | texture3: 32.6081 | perimeter3: 111.5180 | smoothness3: 0.1759 | compactness3: 0.7343 | concave_points3: 0.2840 | symmetry3: 0.4493 | fractal_dimension3: 0.1433	0.9586776859504132	0.9473684210526315	1.9060461070030448	0.9166666666666666	0.8648648648648649	1.7815315315315314	0.9069767441860465	0.9523809523809523	1.859357696566999
concave_points1* + perimeter3 + smoothness3 + concave_points3 + symmetry3	concave_points1*: 0.1572 | perimeter3: 109.8656 | smoothness3: 0.1787 | concave_points3: 0.1988 | symmetry3: 0.3617	0.9504132231404959	0.9548872180451128	1.9053004411856087	0.9166666666666666	0.8648648648648649	1.7815315315315314	0.9302325581395349	0.9761904761904762	1.906423034330011
area1 + concave_points1* + perimeter3 + smoothness3 + concave_points3 + symmetry3	area1: 767.2403 | concave_points1*: 0.1389 | perimeter3: 109.8603 | smoothness3: 0.1801 | concave_points3: 0.2016 | symmetry3: 0.3613	0.9504132231404959	0.9548872180451128	1.9053004411856087	0.9166666666666666	0.8648648648648649	1.7815315315315314	0.9302325581395349	0.9761904761904762	1.906423034330011
area1 + area2 + texture3 + perimeter3 + concave_points3 + fractal_dimension3	area1: 1611.6547 | area2: 63.6789 | texture3: 33.2800 | perimeter3: 113.2014 | concave_points3: 0.1862 | fractal_dimension3: 0.1230	0.9504132231404959	0.9548872180451128	1.9053004411856087	0.9166666666666666	0.8648648648648649	1.7815315315315314	0.9069767441860465	0.9047619047619048	1.8117386489479512
area1 + concave_points1* + texture3 + perimeter3 + concave_points3 + fractal_dimension3	area1: 1834.4420 | concave_points1*: 0.1333 | texture3: 33.0814 | perimeter3: 112.2030 | concave_points3: 0.1880 | fractal_dimension3: 0.1251	0.9338842975206612	0.9473684210526315	1.8812527185732928	0.9166666666666666	0.8648648648648649	1.7815315315315314	0.9069767441860465	0.9285714285714286	1.8355481727574752
area1 + area2 + texture3 + perimeter3 + compactness3 + concave_points3 + fractal_dimension3	area1: 1233.4688 | area2: 76.3505 | texture3: 33.2222 | perimeter3: 110.5937 | compactness3: 0.8619 | concave_points3: 0.1938 | fractal_dimension3: 0.1344	0.9586776859504132	0.9473684210526315	1.9060461070030448	0.9166666666666666	0.8648648648648649	1.7815315315315314	0.9069767441860465	0.9285714285714286	1.8355481727574752
area1 + concave_points1* + texture3 + perimeter3 + concavity3 + concave_points3	area1: 848.2512 | concave_points1*: 0.1475 | texture3: 33.1506 | perimeter3: 113.3930 | concavity3: 1.0964 | concave_points3: 0.1644	0.9504132231404959	0.9473684210526315	1.8977816441931274	0.9166666666666666	0.8648648648648649	1.7815315315315314	0.9069767441860465	0.9761904761904762	1.8831672203765226
texture3 + perimeter3 + smoothness3 + concave_points3	texture3: 33.0522 | perimeter3: 111.7534 | smoothness3: 0.1737 | concave_points3: 0.2050	0.9504132231404959	0.9548872180451128	1.9053004411856087	0.9166666666666666	0.8648648648648649	1.7815315315315314	0.9302325581395349	0.9761904761904762	1.906423034330011
area1 + concave_points1 + texture3 + perimeter3 + smoothness3 + concave_points3	area1: 1440.2212 | concave_points1: 0.1121 | texture3: 32.9388 | perimeter3: 111.9956 | smoothness3: 0.1735 | concave_points3: 0.2124	0.9504132231404959	0.9548872180451128	1.9053004411856087	0.9166666666666666	0.8648648648648649	1.7815315315315314	0.9069767441860465	0.9761904761904762	1.8831672203765226
concave_points1 + area2* + texture3 + perimeter3 + smoothness3 + concave_points3	concave_points1: 0.1179 | area2*: 182.3232 | texture3: 33.1234 | perimeter3: 111.9803 | smoothness3: 0.1935 | concave_points3: 0.1944	0.9421487603305785	0.9548872180451128	1.8970359783756914	0.9166666666666666	0.8648648648648649	1.7815315315315314	0.9069767441860465	0.9761904761904762	1.8831672203765226
area1 + area2 + texture3 + perimeter3 + concave_points3 + symmetry3 + fractal_dimension3	area1: 1252.5244 | area2: 80.9789 | texture3: 33.3298 | perimeter3: 113.2231 | concave_points3: 0.1649 | symmetry3: 0.4605 | fractal_dimension3: 0.1357	0.9586776859504132	0.9473684210526315	1.9060461070030448	0.9166666666666666	0.8648648648648649	1.7815315315315314	0.9069767441860465	0.9523809523809523	1.859357696566999
area1 + area2* + texture3 + perimeter3 + smoothness3 + concave_points3	area1: 1331.3290 | area2*: 138.2525 | texture3: 33.2421 | perimeter3: 112.1895 | smoothness3: 0.1883 | concave_points3: 0.1951	0.9338842975206612	0.9548872180451128	1.8887715155657738	0.9166666666666666	0.8648648648648649	1.7815315315315314	0.9069767441860465	0.9761904761904762	1.8831672203765226
concave_points1 + texture3 + perimeter3 + concave_points3	concave_points1: 0.0798 | texture3: 33.1451 | perimeter3: 111.8585 | concave_points3: 0.1879	0.9504132231404959	0.9548872180451128	1.9053004411856087	0.9166666666666666	0.8648648648648649	1.7815315315315314	0.9069767441860465	0.9523809523809523	1.859357696566999
area1* + concave_points1* + area2* + texture3 + perimeter3 + smoothness3 + concavity3 + concave_points3 + symmetry3	area1*: 1380.2845 | concave_points1*: 0.1520 | area2*: 174.8247 | texture3: 44.9732 | perimeter3: 109.8444 | smoothness3: 0.1765 | concavity3: 1.0057 | concave_points3: 0.2325 | symmetry3: 0.3806	0.9338842975206612	0.9548872180451128	1.8887715155657738	0.9166666666666666	0.8648648648648649	1.7815315315315314	0.9302325581395349	0.9761904761904762	1.906423034330011
area1 + concave_points1 + texture3 + perimeter3 + compactness3 + concavity3 + concave_points3 + symmetry3	area1: 1900.8600 | concave_points1: 0.0874 | texture3: 45.0138 | perimeter3: 109.9655 | compactness3: 0.5901 | concavity3: 1.0475 | concave_points3: 0.2215 | symmetry3: 0.3616	0.9421487603305785	0.9548872180451128	1.8970359783756914	0.9166666666666666	0.8648648648648649	1.7815315315315314	0.9302325581395349	0.9761904761904762	1.906423034330011
area1 + texture3 + perimeter3 + smoothness3 + symmetry3	area1: 1961.6650 | texture3: 33.2012 | perimeter3: 111.1141 | smoothness3: 0.1747 | symmetry3: 0.4031	0.9421487603305785	0.9398496240601504	1.8819983843907289	0.9166666666666666	0.8648648648648649	1.7815315315315314	0.9302325581395349	0.9523809523809523	1.8826135105204873
texture1 + perimeter3 + smoothness3 + compactness3 + concavity3 + concave_points3 + symmetry3 + fractal_dimension3	texture1: 31.3678 | perimeter3: 110.0332 | smoothness3: 0.1824 | compactness3: 0.8580 | concavity3: 0.8939 | concave_points3: 0.2198 | symmetry3: 0.3625 | fractal_dimension3: 0.1390	0.9504132231404959	0.9473684210526315	1.8977816441931274	0.9166666666666666	0.8648648648648649	1.7815315315315314	0.9302325581395349	0.9523809523809523	1.8826135105204873
texture1 + area1 + concave_points1 + area2 + perimeter3 + compactness3 + concavity3 + concave_points3 + fractal_dimension3	texture1: 22.3821 | area1: 2377.4179 | concave_points1: 0.1909 | area2: 92.4564 | perimeter3: 114.8984 | compactness3: 0.8811 | concavity3: 0.8852 | concave_points3: 0.1604 | fractal_dimension3: 0.1299	0.9586776859504132	0.9473684210526315	1.9060461070030448	0.9166666666666666	0.8648648648648649	1.7815315315315314	0.9534883720930233	0.9047619047619048	1.858250276854928
area1 + concave_points1 + texture3 + perimeter3 + smoothness3 + compactness3 + concavity3 + concave_points3 + symmetry3 + fractal_dimension3	area1: 1309.4903 | concave_points1: 0.1822 | texture3: 36.5453 | perimeter3: 110.7565 | smoothness3: 0.2016 | compactness3: 0.7761 | concavity3: 1.0058 | concave_points3: 0.1995 | symmetry3: 0.3726 | fractal_dimension3: 0.1363	0.9173553719008265	0.9548872180451128	1.8722425899459392	0.9166666666666666	0.8648648648648649	1.7815315315315314	0.9069767441860465	0.9285714285714286	1.8355481727574752
area1 + concave_points1 + area2 + perimeter3 + smoothness3 + compactness3 + concavity3 + concave_points3 + symmetry3 + fractal_dimension3	area1: 1277.8647 | concave_points1: 0.1666 | area2: 381.1310 | perimeter3: 110.0332 | smoothness3: 0.1824 | compactness3: 0.8580 | concavity3: 0.8939 | concave_points3: 0.2198 | symmetry3: 0.3625 | fractal_dimension3: 0.1390	0.9504132231404959	0.9548872180451128	1.9053004411856087	0.9166666666666666	0.8648648648648649	1.7815315315315314	0.9302325581395349	0.9523809523809523	1.8826135105204873
area1 + concave_points1* + area2* + texture3 + perimeter3 + concave_points3 + fractal_dimension3	area1: 1387.7531 | concave_points1*: 0.1182 | area2*: 286.0126 | texture3: 33.0743 | perimeter3: 111.7714 | concave_points3: 0.1917 | fractal_dimension3: 0.1396	0.9421487603305785	0.9548872180451128	1.8970359783756914	0.9166666666666666	0.8648648648648649	1.7815315315315314	0.9069767441860465	0.9523809523809523	1.859357696566999
area1 + perimeter3 + smoothness3 + compactness3 + concavity3 + concave_points3 + symmetry3 + fractal_dimension3	area1: 1842.5279 | perimeter3: 110.0332 | smoothness3: 0.1824 | compactness3: 0.8580 | concavity3: 0.8939 | concave_points3: 0.2198 | symmetry3: 0.3625 | fractal_dimension3: 0.1390	0.9504132231404959	0.9548872180451128	1.9053004411856087	0.9166666666666666	0.8648648648648649	1.7815315315315314	0.9302325581395349	0.9523809523809523	1.8826135105204873
texture1* + area1* + concave_points1* + texture3* + perimeter3 + smoothness3 + concavity3 + concave_points3 + symmetry3*	texture1*: 26.4551 | area1*: 1583.0337 | concave_points1*: 0.1566 | texture3*: 37.1816 | perimeter3: 112.6485 | smoothness3: 0.2015 | concavity3: 1.0591 | concave_points3: 0.1962 | symmetry3*: 0.4724	0.8925619834710744	0.9548872180451128	1.8474492015161872	0.9166666666666666	0.8648648648648649	1.7815315315315314	0.9069767441860465	0.9761904761904762	1.8831672203765226
concave_points1 + perimeter3 + smoothness3 + compactness3 + concavity3 + concave_points3 + symmetry3	concave_points1: 0.1610 | perimeter3: 109.4408 | smoothness3: 0.1845 | compactness3: 0.8641 | concavity3: 0.8893 | concave_points3: 0.2195 | symmetry3: 0.3626	0.9504132231404959	0.9548872180451128	1.9053004411856087	0.9166666666666666	0.8648648648648649	1.7815315315315314	0.9534883720930233	0.9761904761904762	1.9296788482834994
texture3 + perimeter3 + compactness3 + concavity3 + concave_points3	texture3: 33.0848 | perimeter3: 113.4234 | compactness3: 0.8398 | concavity3: 1.0262 | concave_points3: 0.1632	0.9504132231404959	0.9473684210526315	1.8977816441931274	0.9166666666666666	0.8648648648648649	1.7815315315315314	0.9069767441860465	0.9761904761904762	1.8831672203765226
area1* + perimeter3 + smoothness3 + concave_points3 + symmetry3	area1*: 1983.5280 | perimeter3: 109.8656 | smoothness3: 0.1787 | concave_points3: 0.1988 | symmetry3: 0.3617	0.9504132231404959	0.9548872180451128	1.9053004411856087	0.9166666666666666	0.8648648648648649	1.7815315315315314	0.9302325581395349	0.9761904761904762	1.906423034330011
texture3 + perimeter3 + smoothness3 + concavity3 + symmetry3	texture3: 44.8590 | perimeter3: 109.9388 | smoothness3: 0.1784 | concavity3: 0.9629 | symmetry3: 0.3619	0.9421487603305785	0.9548872180451128	1.8970359783756914	0.9166666666666666	0.8648648648648649	1.7815315315315314	0.9302325581395349	0.9761904761904762	1.906423034330011
area1 + concave_points1 + area2 + texture3 + perimeter3 + smoothness3 + compactness3 + concavity3 + concave_points3 + fractal_dimension3	area1: 2409.8545 | concave_points1: 0.1232 | area2: 82.5608 | texture3: 33.6591 | perimeter3: 113.5198 | smoothness3: 0.1864 | compactness3: 0.7490 | concavity3: 1.1050 | concave_points3: 0.1616 | fractal_dimension3: 0.1348	0.9504132231404959	0.9473684210526315	1.8977816441931274	0.9166666666666666	0.8648648648648649	1.7815315315315314	0.9069767441860465	0.9523809523809523	1.859357696566999
texture1 + texture3 + perimeter3 + compactness3 + concavity3 + concave_points3 + symmetry3	texture1: 24.6870 | texture3: 32.9641 | perimeter3: 113.4353 | compactness3: 0.8319 | concavity3: 1.1313 | concave_points3: 0.1625 | symmetry3: 0.4596	0.9586776859504132	0.9473684210526315	1.9060461070030448	0.9166666666666666	0.8648648648648649	1.7815315315315314	0.9069767441860465	0.9761904761904762	1.8831672203765226
texture1 + concave_points1 + area2 + perimeter3 + smoothness3 + compactness3 + concave_points3 + symmetry3	texture1: 34.4287 | concave_points1: 0.1997 | area2: 70.3399 | perimeter3: 109.5488 | smoothness3: 0.1852 | compactness3: 0.7039 | concave_points3: 0.2216 | symmetry3: 0.3626	0.9586776859504132	0.9548872180451128	1.913564903995526	0.9166666666666666	0.8648648648648649	1.7815315315315314	0.9302325581395349	0.9523809523809523	1.8826135105204873
concave_points1 + texture3 + perimeter3 + smoothness3 + concave_points3 + symmetry3 + fractal_dimension3	concave_points1: 0.1043 | texture3: 33.2416 | perimeter3: 111.9690 | smoothness3: 0.1756 | concave_points3: 0.2479 | symmetry3: 0.5556 | fractal_dimension3: 0.1375	0.9504132231404959	0.9548872180451128	1.9053004411856087	0.9166666666666666	0.8648648648648649	1.7815315315315314	0.9069767441860465	0.9523809523809523	1.859357696566999
area1 + concave_points1 + area2 + texture3 + perimeter3 + smoothness3 + compactness3 + concavity3 + concave_points3 + symmetry3	area1: 857.1375 | concave_points1: 0.0843 | area2: 104.6709 | texture3: 32.9701 | perimeter3: 111.6940 | smoothness3: 0.2187 | compactness3: 0.7839 | concavity3: 1.2164 | concave_points3: 0.2160 | symmetry3: 0.3878	0.9586776859504132	0.9473684210526315	1.9060461070030448	0.9166666666666666	0.8648648648648649	1.7815315315315314	0.9069767441860465	0.9285714285714286	1.8355481727574752
concave_points1 + texture3 + perimeter3 + smoothness3 + compactness3 + symmetry3 + fractal_dimension3	concave_points1: 0.1043 | texture3: 33.2416 | perimeter3: 111.9690 | smoothness3: 0.1756 | compactness3: 0.7985 | symmetry3: 0.5556 | fractal_dimension3: 0.1375	0.9504132231404959	0.9548872180451128	1.9053004411856087	0.9166666666666666	0.8648648648648649	1.7815315315315314	0.9069767441860465	0.9523809523809523	1.859357696566999
texture1 + texture3 + perimeter3 + smoothness3 + compactness3 + symmetry3 + fractal_dimension3	texture1: 25.6061 | texture3: 33.2416 | perimeter3: 111.9690 | smoothness3: 0.1756 | compactness3: 0.7985 | symmetry3: 0.5556 | fractal_dimension3: 0.1375	0.9504132231404959	0.9548872180451128	1.9053004411856087	0.9166666666666666	0.8648648648648649	1.7815315315315314	0.9069767441860465	0.9523809523809523	1.859357696566999
area1 + texture3 + perimeter3 + compactness3 + concavity3 + concave_points3	area1: 1942.1730 | texture3: 32.9045 | perimeter3: 113.6386 | compactness3: 0.8489 | concavity3: 0.9839 | concave_points3: 0.1647	0.9504132231404959	0.9473684210526315	1.8977816441931274	0.9166666666666666	0.8648648648648649	1.7815315315315314	0.9302325581395349	0.9761904761904762	1.906423034330011
texture1 + area1 + concave_points1 + area2 + perimeter3 + compactness3 + concavity3 + concave_points3 + symmetry3	texture1: 22.3821 | area1: 2377.4179 | concave_points1: 0.1909 | area2: 92.4564 | perimeter3: 114.8984 | compactness3: 0.8811 | concavity3: 0.8852 | concave_points3: 0.1604 | symmetry3: 0.4901	0.9586776859504132	0.9473684210526315	1.9060461070030448	0.9166666666666666	0.8648648648648649	1.7815315315315314	0.9534883720930233	0.9285714285714286	1.882059800664452
area1 + texture3 + perimeter3 + smoothness3 + symmetry3 + fractal_dimension3	area1: 864.9038 | texture3: 33.0186 | perimeter3: 111.6897 | smoothness3: 0.1770 | symmetry3: 0.5527 | fractal_dimension3: 0.1407	0.9504132231404959	0.9548872180451128	1.9053004411856087	0.9166666666666666	0.8648648648648649	1.7815315315315314	0.9069767441860465	0.9523809523809523	1.859357696566999
area2 + texture3 + perimeter3 + compactness3 + concavity3 + concave_points3 + symmetry3 + fractal_dimension3	area2: 87.1839 | texture3: 32.8782 | perimeter3: 113.2295 | compactness3: 0.6383 | concavity3: 0.8123 | concave_points3: 0.1687 | symmetry3: 0.3897 | fractal_dimension3: 0.1314	0.9504132231404959	0.9473684210526315	1.8977816441931274	0.9166666666666666	0.8648648648648649	1.7815315315315314	0.9302325581395349	0.9047619047619048	1.8349944629014396
perimeter3 + concavity3 + concave_points3 + symmetry3 + fractal_dimension3	perimeter3: 109.5869 | concavity3: 1.0191 | concave_points3: 0.2075 | symmetry3: 0.3617 | fractal_dimension3: 0.1395	0.9421487603305785	0.9548872180451128	1.8970359783756914	0.9166666666666666	0.8648648648648649	1.7815315315315314	0.9302325581395349	0.9523809523809523	1.8826135105204873
perimeter3 + compactness3 + concave_points3 + symmetry3 + fractal_dimension3	perimeter3: 109.5869 | compactness3: 0.7643 | concave_points3: 0.2075 | symmetry3: 0.3617 | fractal_dimension3: 0.1395	0.9421487603305785	0.9548872180451128	1.8970359783756914	0.9166666666666666	0.8648648648648649	1.7815315315315314	0.9302325581395349	0.9523809523809523	1.8826135105204873
concave_points1 + texture3 + perimeter3 + compactness3 + concavity3 + concave_points3	concave_points1: 0.1536 | texture3: 32.9045 | perimeter3: 113.6386 | compactness3: 0.8489 | concavity3: 0.9839 | concave_points3: 0.1647	0.9504132231404959	0.9473684210526315	1.8977816441931274	0.9166666666666666	0.8648648648648649	1.7815315315315314	0.9302325581395349	0.9761904761904762	1.906423034330011
concave_points1* + texture3 + perimeter3 + compactness3 + concavity3 + concave_points3 + symmetry3 + fractal_dimension3	concave_points1*: 0.1535 | texture3: 32.3617 | perimeter3: 113.2580 | compactness3: 0.6598 | concavity3: 0.9997 | concave_points3: 0.1715 | symmetry3: 0.4549 | fractal_dimension3: 0.1410	0.9421487603305785	0.9473684210526315	1.88951718138321	0.9166666666666666	0.8648648648648649	1.7815315315315314	0.9302325581395349	0.9523809523809523	1.8826135105204873
concave_points1 + texture3 + perimeter3 + smoothness3 + concave_points3 + fractal_dimension3	concave_points1: 0.1048 | texture3: 33.3122 | perimeter3: 111.6931 | smoothness3: 0.1772 | concave_points3: 0.2031 | fractal_dimension3: 0.1439	0.9504132231404959	0.9548872180451128	1.9053004411856087	0.9166666666666666	0.8648648648648649	1.7815315315315314	0.9302325581395349	0.9523809523809523	1.8826135105204873
concave_points1 + perimeter3 + smoothness3 + compactness3 + concavity3 + concave_points3 + symmetry3 + fractal_dimension3	concave_points1: 0.1451 | perimeter3: 110.0332 | smoothness3: 0.1824 | compactness3: 0.8580 | concavity3: 0.8939 | concave_points3: 0.2198 | symmetry3: 0.3625 | fractal_dimension3: 0.1390	0.9504132231404959	0.9548872180451128	1.9053004411856087	0.9166666666666666	0.8648648648648649	1.7815315315315314	0.9302325581395349	0.9523809523809523	1.8826135105204873
concave_points1* + texture3 + perimeter3 + compactness3* + concave_points3 + fractal_dimension3	concave_points1*: 0.1291 | texture3: 33.1095 | perimeter3: 110.5282 | compactness3*: 0.7503 | concave_points3: 0.1975 | fractal_dimension3: 0.1338	0.9504132231404959	0.9473684210526315	1.8977816441931274	0.9166666666666666	0.8648648648648649	1.7815315315315314	0.9069767441860465	0.9523809523809523	1.859357696566999
area2 + perimeter3 + smoothness3 + compactness3 + concavity3 + concave_points3 + symmetry3 + fractal_dimension3	area2: 381.1310 | perimeter3: 110.0332 | smoothness3: 0.1824 | compactness3: 0.8580 | concavity3: 0.8939 | concave_points3: 0.2198 | symmetry3: 0.3625 | fractal_dimension3: 0.1390	0.9504132231404959	0.9548872180451128	1.9053004411856087	0.9166666666666666	0.8648648648648649	1.7815315315315314	0.9302325581395349	0.9523809523809523	1.8826135105204873
texture1 + area1 + concave_points1 + texture3 + perimeter3 + smoothness3 + concave_points3 + fractal_dimension3	texture1: 33.6968 | area1: 1531.7259 | concave_points1: 0.1048 | texture3: 33.3122 | perimeter3: 111.6931 | smoothness3: 0.1772 | concave_points3: 0.2031 | fractal_dimension3: 0.1439	0.9504132231404959	0.9548872180451128	1.9053004411856087	0.9166666666666666	0.8648648648648649	1.7815315315315314	0.9302325581395349	0.9523809523809523	1.8826135105204873
texture3 + perimeter3 + smoothness3 + compactness3 + concavity3 + concave_points3 + symmetry3 + fractal_dimension3	texture3: 40.0253 | perimeter3: 110.0332 | smoothness3: 0.1824 | compactness3: 0.8580 | concavity3: 0.8939 | concave_points3: 0.2198 | symmetry3: 0.3625 | fractal_dimension3: 0.1390	0.9504132231404959	0.9473684210526315	1.8977816441931274	0.9166666666666666	0.8648648648648649	1.7815315315315314	0.9302325581395349	0.9285714285714286	1.8588039867109636
concave_points1 + texture3 + perimeter3 + smoothness3 + compactness3 + symmetry3	concave_points1: 0.0976 | texture3: 33.2815 | perimeter3: 111.7562 | smoothness3: 0.1764 | compactness3: 0.6889 | symmetry3: 0.5530	0.9504132231404959	0.9548872180451128	1.9053004411856087	0.9166666666666666	0.8648648648648649	1.7815315315315314	0.9069767441860465	0.9761904761904762	1.8831672203765226
area1* + concave_points1* + area2 + texture3 + perimeter3 + concavity3 + concave_points3	area1*: 1767.6390 | concave_points1*: 0.1368 | area2: 60.0219 | texture3: 32.6575 | perimeter3: 112.6177 | concavity3: 1.1424 | concave_points3: 0.1886	0.9421487603305785	0.9398496240601504	1.8819983843907289	0.9166666666666666	0.8648648648648649	1.7815315315315314	0.9302325581395349	0.9523809523809523	1.8826135105204873
texture1 + area1 + concave_points1 + area2 + texture3 + perimeter3 + smoothness3 + compactness3 + concavity3 + concave_points3 + fractal_dimension3	texture1: 25.3171 | area1: 2409.8545 | concave_points1: 0.1232 | area2: 82.5608 | texture3: 33.6591 | perimeter3: 113.5198 | smoothness3: 0.1864 | compactness3: 0.7490 | concavity3: 1.1050 | concave_points3: 0.1616 | fractal_dimension3: 0.1348	0.9504132231404959	0.9473684210526315	1.8977816441931274	0.9166666666666666	0.8648648648648649	1.7815315315315314	0.9069767441860465	0.9523809523809523	1.859357696566999
texture1 + area1 + concave_points1 + area2 + texture3 + perimeter3 + smoothness3 + concave_points3 + fractal_dimension3	texture1: 24.7897 | area1: 725.6672 | concave_points1: 0.1537 | area2: 66.6799 | texture3: 33.0724 | perimeter3: 112.2053 | smoothness3: 0.1739 | concave_points3: 0.2001 | fractal_dimension3: 0.1396	0.9586776859504132	0.9548872180451128	1.913564903995526	0.9166666666666666	0.8648648648648649	1.7815315315315314	0.9534883720930233	0.9285714285714286	1.882059800664452
texture1 + area1 + concave_points1 + area2 + texture3 + perimeter3 + smoothness3 + symmetry3 + fractal_dimension3	texture1: 24.7897 | area1: 725.6672 | concave_points1: 0.1537 | area2: 66.6799 | texture3: 33.0724 | perimeter3: 112.2053 | smoothness3: 0.1739 | symmetry3: 0.4311 | fractal_dimension3: 0.1396	0.9586776859504132	0.9548872180451128	1.913564903995526	0.9166666666666666	0.8648648648648649	1.7815315315315314	0.9534883720930233	0.9285714285714286	1.882059800664452
texture3 + perimeter3 + smoothness3 + compactness3 + concavity3 + concave_points3 + symmetry3	texture3: 42.7181 | perimeter3: 109.4408 | smoothness3: 0.1845 | compactness3: 0.8641 | concavity3: 0.8893 | concave_points3: 0.2195 | symmetry3: 0.3626	0.9504132231404959	0.9548872180451128	1.9053004411856087	0.9166666666666666	0.8648648648648649	1.7815315315315314	0.9534883720930233	0.9761904761904762	1.9296788482834994
texture1 + area1 + area2 + texture3 + perimeter3 + concavity3 + concave_points3 + symmetry3 + fractal_dimension3	texture1: 35.2072 | area1: 866.6486 | area2: 165.8825 | texture3: 32.9686 | perimeter3: 113.3705 | concavity3: 0.7769 | concave_points3: 0.1739 | symmetry3: 0.3905 | fractal_dimension3: 0.1420	0.9421487603305785	0.9548872180451128	1.8970359783756914	0.9166666666666666	0.8648648648648649	1.7815315315315314	0.9069767441860465	0.9047619047619048	1.8117386489479512
texture3 + perimeter3 + smoothness3 + compactness3 + concave_points3	texture3: 33.0983 | perimeter3: 111.7838 | smoothness3: 0.1761 | compactness3: 0.7307 | concave_points3: 0.1960	0.9504132231404959	0.9548872180451128	1.9053004411856087	0.9166666666666666	0.8648648648648649	1.7815315315315314	0.9302325581395349	0.9761904761904762	1.906423034330011
concave_points1 + perimeter3 + smoothness3 + compactness3 + symmetry3 + fractal_dimension3	concave_points1: 0.1532 | perimeter3: 109.4317 | smoothness3: 0.1868 | compactness3: 0.6030 | symmetry3: 0.3629 | fractal_dimension3: 0.1222	0.9504132231404959	0.9473684210526315	1.8977816441931274	0.9166666666666666	0.8648648648648649	1.7815315315315314	0.9534883720930233	0.9285714285714286	1.882059800664452
area1 + area2* + perimeter3 + compactness3 + concavity3 + concave_points3 + symmetry3 + fractal_dimension3	area1: 967.0606 | area2*: 146.0784 | perimeter3: 109.8134 | compactness3: 0.8328 | concavity3: 1.0072 | concave_points3: 0.1737 | symmetry3: 0.3820 | fractal_dimension3: 0.1393	0.9338842975206612	0.9548872180451128	1.8887715155657738	0.9166666666666666	0.8648648648648649	1.7815315315315314	0.9069767441860465	0.9523809523809523	1.859357696566999
area2 + texture3 + perimeter3 + compactness3* + concave_points3	area2: 50.1496 | texture3: 32.9845 | perimeter3: 112.6215 | compactness3*: 0.6575 | concave_points3: 0.1872	0.9504132231404959	0.9548872180451128	1.9053004411856087	0.9166666666666666	0.8648648648648649	1.7815315315315314	0.9069767441860465	0.9285714285714286	1.8355481727574752
area1 + texture3 + perimeter3 + compactness3 + concavity3 + concave_points3 + symmetry3	area1: 1288.2268 | texture3: 32.9641 | perimeter3: 113.4353 | compactness3: 0.8319 | concavity3: 1.1313 | concave_points3: 0.1625 | symmetry3: 0.4596	0.9504132231404959	0.9473684210526315	1.8977816441931274	0.9166666666666666	0.8648648648648649	1.7815315315315314	0.9069767441860465	0.9761904761904762	1.8831672203765226
concave_points1* + perimeter3 + concavity3 + concave_points3 + symmetry3 + fractal_dimension3	concave_points1*: 0.1288 | perimeter3: 109.6686 | concavity3: 0.9538 | concave_points3: 0.2146 | symmetry3: 0.3616 | fractal_dimension3: 0.1386	0.9421487603305785	0.9548872180451128	1.8970359783756914	0.9166666666666666	0.8648648648648649	1.7815315315315314	0.9302325581395349	0.9523809523809523	1.8826135105204873
area1 + perimeter3 + smoothness3 + compactness3 + concavity3 + concave_points3 + symmetry3	area1: 2028.3187 | perimeter3: 109.4408 | smoothness3: 0.1845 | compactness3: 0.8641 | concavity3: 0.8893 | concave_points3: 0.2195 | symmetry3: 0.3626	0.9504132231404959	0.9548872180451128	1.9053004411856087	0.9166666666666666	0.8648648648648649	1.7815315315315314	0.9534883720930233	0.9761904761904762	1.9296788482834994
concave_points1* + perimeter3 + compactness3 + concave_points3 + symmetry3 + fractal_dimension3	concave_points1*: 0.1288 | perimeter3: 109.6686 | compactness3: 0.7170 | concave_points3: 0.2146 | symmetry3: 0.3616 | fractal_dimension3: 0.1386	0.9421487603305785	0.9548872180451128	1.8970359783756914	0.9166666666666666	0.8648648648648649	1.7815315315315314	0.9302325581395349	0.9523809523809523	1.8826135105204873
perimeter3 + smoothness3 + symmetry3	perimeter3: 109.7095 | smoothness3: 0.1782 | symmetry3: 0.3615	0.9421487603305785	0.9548872180451128	1.8970359783756914	0.9166666666666666	0.8648648648648649	1.7815315315315314	0.9302325581395349	0.9761904761904762	1.906423034330011
concave_points1 + perimeter3 + smoothness3 + concavity3 + symmetry3 + fractal_dimension3	concave_points1: 0.1532 | perimeter3: 109.4317 | smoothness3: 0.1868 | concavity3: 0.7961 | symmetry3: 0.3629 | fractal_dimension3: 0.1222	0.9504132231404959	0.9473684210526315	1.8977816441931274	0.9166666666666666	0.8648648648648649	1.7815315315315314	0.9534883720930233	0.9285714285714286	1.882059800664452
area1* + concave_points1 + texture3 + perimeter3 + concave_points3* + symmetry3 + fractal_dimension3	area1*: 1716.6859 | concave_points1: 0.1151 | texture3: 33.1498 | perimeter3: 112.6411 | concave_points3*: 0.2004 | symmetry3: 0.4176 | fractal_dimension3: 0.1367	0.9338842975206612	0.9473684210526315	1.8812527185732928	0.9166666666666666	0.8648648648648649	1.7815315315315314	0.9069767441860465	0.9523809523809523	1.859357696566999
concave_points1* + area2* + texture3 + perimeter3 + compactness3 + concavity3 + concave_points3 + symmetry3 + fractal_dimension3	concave_points1*: 0.1314 | area2*: 209.4841 | texture3: 42.3723 | perimeter3: 110.1122 | compactness3: 0.8132 | concavity3: 0.9367 | concave_points3: 0.1911 | symmetry3: 0.3729 | fractal_dimension3: 0.1335	0.9256198347107438	0.9548872180451128	1.8805070527558567	0.9166666666666666	0.8648648648648649	1.7815315315315314	0.9069767441860465	0.9523809523809523	1.859357696566999
area1* + texture3 + perimeter3 + compactness3 + concave_points3 + fractal_dimension3	area1*: 1174.9583 | texture3: 33.1133 | perimeter3: 112.1173 | compactness3: 0.7660 | concave_points3: 0.1933 | fractal_dimension3: 0.1349	0.9338842975206612	0.9548872180451128	1.8887715155657738	0.9166666666666666	0.8648648648648649	1.7815315315315314	0.9069767441860465	0.9523809523809523	1.859357696566999
concave_points1 + area2 + texture3 + perimeter3 + compactness3 + concave_points3 + fractal_dimension3	concave_points1: 0.0931 | area2: 76.3505 | texture3: 33.2222 | perimeter3: 110.5937 | compactness3: 0.8619 | concave_points3: 0.1938 | fractal_dimension3: 0.1344	0.9586776859504132	0.9473684210526315	1.9060461070030448	0.9166666666666666	0.8648648648648649	1.7815315315315314	0.9069767441860465	0.9285714285714286	1.8355481727574752
concave_points1 + area2 + texture3 + perimeter3 + concave_points3 + symmetry3 + fractal_dimension3	concave_points1: 0.0947 | area2: 80.9789 | texture3: 33.3298 | perimeter3: 113.2231 | concave_points3: 0.1649 | symmetry3: 0.4605 | fractal_dimension3: 0.1357	0.9586776859504132	0.9473684210526315	1.9060461070030448	0.9166666666666666	0.8648648648648649	1.7815315315315314	0.9069767441860465	0.9523809523809523	1.859357696566999
texture1 + area1 + area2 + perimeter3 + smoothness3 + compactness3 + concave_points3 + symmetry3	texture1: 34.4287 | area1: 2481.5938 | area2: 70.3399 | perimeter3: 109.5488 | smoothness3: 0.1852 | compactness3: 0.7039 | concave_points3: 0.2216 | symmetry3: 0.3626	0.9586776859504132	0.9548872180451128	1.913564903995526	0.9166666666666666	0.8648648648648649	1.7815315315315314	0.9302325581395349	0.9523809523809523	1.8826135105204873
concave_points1 + area2 + perimeter3 + smoothness3 + compactness3 + concave_points3 + symmetry3	concave_points1: 0.1997 | area2: 70.3399 | perimeter3: 109.5488 | smoothness3: 0.1852 | compactness3: 0.7039 | concave_points3: 0.2216 | symmetry3: 0.3626	0.9586776859504132	0.9548872180451128	1.913564903995526	0.9166666666666666	0.8648648648648649	1.7815315315315314	0.9302325581395349	0.9523809523809523	1.8826135105204873
concave_points1 + area2 + texture3 + perimeter3 + smoothness3 + compactness3 + concave_points3 + symmetry3 + fractal_dimension3	concave_points1: 0.1422 | area2: 83.6724 | texture3: 32.6081 | perimeter3: 111.5180 | smoothness3: 0.1759 | compactness3: 0.7343 | concave_points3: 0.2840 | symmetry3: 0.4493 | fractal_dimension3: 0.1433	0.9586776859504132	0.9473684210526315	1.9060461070030448	0.9166666666666666	0.8648648648648649	1.7815315315315314	0.9069767441860465	0.9523809523809523	1.859357696566999
texture1 + area2 + perimeter3 + smoothness3 + concavity3 + symmetry3 + fractal_dimension3	texture1: 39.1932 | area2: 86.9117 | perimeter3: 109.6538 | smoothness3: 0.1761 | concavity3: 1.0750 | symmetry3: 0.3801 | fractal_dimension3: 0.1428	0.9504132231404959	0.9548872180451128	1.9053004411856087	0.9166666666666666	0.8648648648648649	1.7815315315315314	0.9302325581395349	0.9523809523809523	1.8826135105204873
texture1 + area1 + texture3 + perimeter3 + smoothness3 + compactness3 + concave_points3 + symmetry3 + fractal_dimension3	texture1: 28.0398 | area1: 2261.8858 | texture3: 32.3872 | perimeter3: 111.9936 | smoothness3: 0.1765 | compactness3: 0.6443 | concave_points3: 0.2342 | symmetry3: 0.5483 | fractal_dimension3: 0.1343	0.9504132231404959	0.9473684210526315	1.8977816441931274	0.9166666666666666	0.8648648648648649	1.7815315315315314	0.9069767441860465	0.9523809523809523	1.859357696566999
concave_points1 + area2 + compactness3	concave_points1: 0.0560 | area2: 39.9891 | compactness3: 0.8197	0.9421487603305785	0.9323308270676691	1.8744795873982476	0.8333333333333334	0.9459459459459459	1.7792792792792793	0.9534883720930233	0.8809523809523809	1.834440753045404
texture1* + area1 + concave_points1 + area2* + compactness3 + concavity3 + concave_points3 + fractal_dimension3	texture1*: 33.6259 | area1: 696.0285 | concave_points1: 0.1636 | area2*: 208.5354 | compactness3: 0.7317 | concavity3: 1.0109 | concave_points3: 0.1626 | fractal_dimension3: 0.1345	0.9173553719008265	0.9473684210526315	1.8647237929534581	0.8333333333333334	0.9459459459459459	1.7792792792792793	0.9302325581395349	0.9761904761904762	1.906423034330011
area1 + concave_points1* + texture3 + concavity3 + concave_points3	area1: 703.1852 | concave_points1*: 0.1193 | texture3: 42.6596 | concavity3: 1.0196 | concave_points3: 0.1544	0.9338842975206612	0.9398496240601504	1.8737339215808115	0.8333333333333334	0.9459459459459459	1.7792792792792793	0.9534883720930233	0.9761904761904762	1.9296788482834994
area1 + area2 + smoothness3 + compactness3 + concavity3 + concave_points3 + symmetry3 + fractal_dimension3	area1: 696.3462 | area2: 428.0623 | smoothness3: 0.1880 | compactness3: 0.7746 | concavity3: 0.9799 | concave_points3: 0.1608 | symmetry3: 0.4265 | fractal_dimension3: 0.1388	0.9421487603305785	0.9548872180451128	1.8970359783756914	0.8333333333333334	0.9459459459459459	1.7792792792792793	0.9302325581395349	0.9761904761904762	1.906423034330011
area1 + concave_points1 + smoothness3 + compactness3 + concavity3 + concave_points3 + symmetry3 + fractal_dimension3	area1: 696.3462 | concave_points1: 0.1633 | smoothness3: 0.1880 | compactness3: 0.7746 | concavity3: 0.9799 | concave_points3: 0.1608 | symmetry3: 0.4265 | fractal_dimension3: 0.1388	0.9421487603305785	0.9548872180451128	1.8970359783756914	0.8333333333333334	0.9459459459459459	1.7792792792792793	0.9302325581395349	0.9761904761904762	1.906423034330011
concave_points1 + area2 + compactness3 + concavity3 + concave_points3	concave_points1: 0.0607 | area2: 42.7396 | compactness3: 0.6507 | concavity3: 0.7576 | concave_points3: 0.1506	0.9338842975206612	0.9398496240601504	1.8737339215808115	0.8333333333333334	0.9459459459459459	1.7792792792792793	0.9534883720930233	0.9047619047619048	1.858250276854928
texture1* + area1 + concave_points1* + texture3 + smoothness3 + compactness3 + concave_points3	texture1*: 32.1230 | area1: 698.9459 | concave_points1*: 0.1283 | texture3: 45.3376 | smoothness3: 0.1854 | compactness3: 0.7451 | concave_points3: 0.1647	0.9090909090909091	0.9473684210526315	1.8564593301435406	0.8333333333333334	0.9459459459459459	1.7792792792792793	0.9302325581395349	1.0	1.9302325581395348
area1 + concave_points1* + texture3* + compactness3* + concave_points3	area1: 704.0439 | concave_points1*: 0.1426 | texture3*: 42.7239 | compactness3*: 0.6445 | concave_points3: 0.1558	0.9173553719008265	0.9398496240601504	1.8572049959609769	0.8333333333333334	0.9459459459459459	1.7792792792792793	0.9534883720930233	0.9761904761904762	1.9296788482834994
texture1 + area1 + compactness3* + concavity3 + concave_points3	texture1: 34.5971 | area1: 705.0164 | compactness3*: 0.7116 | concavity3: 1.0186 | concave_points3: 0.1531	0.9338842975206612	0.9398496240601504	1.8737339215808115	0.8333333333333334	0.9459459459459459	1.7792792792792793	0.9534883720930233	0.9761904761904762	1.9296788482834994
area1 + concave_points1* + area2* + smoothness3 + compactness3 + concave_points3 + fractal_dimension3	area1: 708.3249 | concave_points1*: 0.1339 | area2*: 284.0267 | smoothness3: 0.1803 | compactness3: 0.7981 | concave_points3: 0.1596 | fractal_dimension3: 0.1363	0.9338842975206612	0.9473684210526315	1.8812527185732928	0.8333333333333334	0.9459459459459459	1.7792792792792793	0.9302325581395349	0.9761904761904762	1.906423034330011
texture1 + area1 + area2 + smoothness3 + concavity3 + concave_points3 + fractal_dimension3	texture1: 38.7867 | area1: 694.8104 | area2: 112.0629 | smoothness3: 0.1871 | concavity3: 1.0087 | concave_points3: 0.1608 | fractal_dimension3: 0.1357	0.9421487603305785	0.9548872180451128	1.8970359783756914	0.8333333333333334	0.9459459459459459	1.7792792792792793	0.9302325581395349	0.9761904761904762	1.906423034330011
texture1* + area1 + concave_points1 + concavity3 + concave_points3	texture1*: 34.9915 | area1: 702.1939 | concave_points1: 0.1123 | concavity3: 1.0103 | concave_points3: 0.1528	0.9338842975206612	0.9398496240601504	1.8737339215808115	0.8333333333333334	0.9459459459459459	1.7792792792792793	0.9534883720930233	0.9761904761904762	1.9296788482834994
texture1 + concave_points1 + area2 + texture3 + smoothness3 + concave_points3 + symmetry3 + fractal_dimension3	texture1: 37.1190 | concave_points1: 0.1973 | area2: 39.7869 | texture3: 44.7624 | smoothness3: 0.1756 | concave_points3: 0.1520 | symmetry3: 0.5046 | fractal_dimension3: 0.1304	0.9338842975206612	0.9473684210526315	1.8812527185732928	0.8333333333333334	0.9459459459459459	1.7792792792792793	0.9302325581395349	0.8809523809523809	1.8111849390919157
concave_points1 + area2 + smoothness3 + concavity3 + concave_points3 + symmetry3 + fractal_dimension3	concave_points1: 0.1753 | area2: 39.4979 | smoothness3: 0.1749 | concavity3: 1.0838 | concave_points3: 0.1517 | symmetry3: 0.5283 | fractal_dimension3: 0.1286	0.9338842975206612	0.9398496240601504	1.8737339215808115	0.8333333333333334	0.9459459459459459	1.7792792792792793	0.9302325581395349	0.8809523809523809	1.8111849390919157
concave_points1 + area2 + concave_points3	concave_points1: 0.0605 | area2: 40.6193 | concave_points3: 0.1510	0.9338842975206612	0.9398496240601504	1.8737339215808115	0.8333333333333334	0.9459459459459459	1.7792792792792793	0.9534883720930233	0.9047619047619048	1.858250276854928
area1 + concave_points1* + texture3* + compactness3* + concavity3 + concave_points3 + fractal_dimension3	area1: 706.7822 | concave_points1*: 0.1382 | texture3*: 43.8211 | compactness3*: 0.7271 | concavity3: 0.9840 | concave_points3: 0.1536 | fractal_dimension3: 0.1374	0.9338842975206612	0.9398496240601504	1.8737339215808115	0.8333333333333334	0.9459459459459459	1.7792792792792793	0.9534883720930233	0.9523809523809523	1.9058693244739757
area1 + texture3 + smoothness3 + compactness3 + concavity3 + concave_points3 + fractal_dimension3	area1: 693.6951 | texture3: 40.3282 | smoothness3: 0.1823 | compactness3: 0.7502 | concavity3: 1.0421 | concave_points3: 0.1646 | fractal_dimension3: 0.1334	0.9256198347107438	0.9473684210526315	1.8729882557633752	0.8333333333333334	0.9459459459459459	1.7792792792792793	0.9302325581395349	0.9523809523809523	1.8826135105204873
area1 + area2 + concave_points3 + symmetry3 + fractal_dimension3	area1: 705.6797 | area2: 48.8774 | concave_points3: 0.1599 | symmetry3: 0.3881 | fractal_dimension3: 0.1299	0.9504132231404959	0.9548872180451128	1.9053004411856087	0.8333333333333334	0.9459459459459459	1.7792792792792793	0.9302325581395349	0.8809523809523809	1.8111849390919157
area1 + area2* + texture3 + compactness3 + concavity3 + concave_points3	area1: 702.5207 | area2*: 282.2605 | texture3: 44.6205 | compactness3: 0.6181 | concavity3: 1.0884 | concave_points3: 0.1529	0.9338842975206612	0.9398496240601504	1.8737339215808115	0.8333333333333334	0.9459459459459459	1.7792792792792793	0.9534883720930233	0.9761904761904762	1.9296788482834994
texture1* + area1 + concave_points1* + smoothness3 + compactness3 + concave_points3 + symmetry3*	texture1*: 32.1690 | area1: 701.3845 | concave_points1*: 0.1581 | smoothness3: 0.1743 | compactness3: 0.6129 | concave_points3: 0.1743 | symmetry3*: 0.4606	0.9008264462809917	0.9548872180451128	1.8557136643261045	0.8333333333333334	0.9459459459459459	1.7792792792792793	0.9302325581395349	1.0	1.9302325581395348
texture1* + area1 + concave_points1 + smoothness3 + concavity3 + concave_points3 + symmetry3	texture1*: 32.9996 | area1: 712.5129 | concave_points1: 0.1064 | smoothness3: 0.1823 | concavity3: 1.1252 | concave_points3: 0.1568 | symmetry3: 0.4258	0.9256198347107438	0.9473684210526315	1.8729882557633752	0.8333333333333334	0.9459459459459459	1.7792792792792793	0.9302325581395349	0.9761904761904762	1.906423034330011
texture1* + area1 + concave_points1* + area2* + smoothness3 + compactness3 + concave_points3 + fractal_dimension3	texture1*: 34.0169 | area1: 694.5956 | concave_points1*: 0.1415 | area2*: 263.8695 | smoothness3: 0.1778 | compactness3: 0.7730 | concave_points3: 0.1673 | fractal_dimension3: 0.1312	0.9173553719008265	0.9548872180451128	1.8722425899459392	0.8333333333333334	0.9459459459459459	1.7792792792792793	0.9302325581395349	0.9761904761904762	1.906423034330011
concave_points1 + area2 + concave_points3 + fractal_dimension3	concave_points1: 0.0605 | area2: 41.7946 | concave_points3: 0.1520 | fractal_dimension3: 0.1362	0.9338842975206612	0.9398496240601504	1.8737339215808115	0.8333333333333334	0.9459459459459459	1.7792792792792793	0.9534883720930233	0.8809523809523809	1.834440753045404
smoothness3 + compactness3 + concavity3* + concave_points3 + fractal_dimension3	smoothness3: 0.1959 | compactness3: 0.6375 | concavity3*: 0.8978 | concave_points3: 0.1236 | fractal_dimension3: 0.1361	0.8925619834710744	0.8947368421052632	1.7872988255763376	0.8333333333333334	0.9459459459459459	1.7792792792792793	0.9534883720930233	0.9047619047619048	1.858250276854928
concave_points1 + area2 + concave_points3 + symmetry3	concave_points1: 0.0607 | area2: 40.9927 | concave_points3: 0.1509 | symmetry3: 0.4689	0.9338842975206612	0.9398496240601504	1.8737339215808115	0.8333333333333334	0.9459459459459459	1.7792792792792793	0.9534883720930233	0.9047619047619048	1.858250276854928
texture1* + area1 + concave_points1* + texture3* + concavity3 + concave_points3 + fractal_dimension3	texture1*: 32.5163 | area1: 715.3093 | concave_points1*: 0.1252 | texture3*: 41.5961 | concavity3: 0.9229 | concave_points3: 0.1588 | fractal_dimension3: 0.1372	0.9090909090909091	0.9473684210526315	1.8564593301435406	0.8333333333333334	0.9459459459459459	1.7792792792792793	0.9302325581395349	0.9761904761904762	1.906423034330011
concave_points1 + area2 + compactness3 + concavity3 + concave_points3 + fractal_dimension3	concave_points1: 0.0608 | area2: 43.1381 | compactness3: 0.8204 | concavity3: 1.0421 | concave_points3: 0.1511 | fractal_dimension3: 0.1338	0.9338842975206612	0.9398496240601504	1.8737339215808115	0.8333333333333334	0.9459459459459459	1.7792792792792793	0.9534883720930233	0.8809523809523809	1.834440753045404
area1 + area2 + concave_points3	area1: 703.9450 | area2: 48.9974 | concave_points3: 0.1601	0.9421487603305785	0.9548872180451128	1.8970359783756914	0.8333333333333334	0.9459459459459459	1.7792792792792793	0.9302325581395349	0.9285714285714286	1.8588039867109636
concave_points1 + area2 + texture3 + concavity3 + concave_points3 + symmetry3	concave_points1: 0.0608 | area2: 43.1381 | texture3: 45.3071 | concavity3: 1.0421 | concave_points3: 0.1511 | symmetry3: 0.5077	0.9338842975206612	0.9398496240601504	1.8737339215808115	0.8333333333333334	0.9459459459459459	1.7792792792792793	0.9534883720930233	0.9047619047619048	1.858250276854928
concave_points1 + area2 + compactness3 + concavity3 + concave_points3 + symmetry3	concave_points1: 0.0608 | area2: 43.1381 | compactness3: 0.8204 | concavity3: 1.0421 | concave_points3: 0.1511 | symmetry3: 0.5077	0.9338842975206612	0.9398496240601504	1.8737339215808115	0.8333333333333334	0.9459459459459459	1.7792792792792793	0.9534883720930233	0.9047619047619048	1.858250276854928
texture1* + area1 + concave_points3 + symmetry3	texture1*: 29.5137 | area1: 734.2305 | concave_points3: 0.1669 | symmetry3: 0.3674	0.8842975206611571	0.9548872180451128	1.8391847387062699	0.8333333333333334	0.9459459459459459	1.7792792792792793	0.8604651162790697	0.9761904761904762	1.8366555924695458
concave_points1 + area2 + texture3 + compactness3 + concave_points3 + fractal_dimension3	concave_points1: 0.0608 | area2: 43.1381 | texture3: 45.3071 | compactness3: 0.7809 | concave_points3: 0.1511 | fractal_dimension3: 0.1338	0.9338842975206612	0.9398496240601504	1.8737339215808115	0.8333333333333334	0.9459459459459459	1.7792792792792793	0.9534883720930233	0.8809523809523809	1.834440753045404
area1 + concave_points1 + area2 + texture3 + smoothness3 + concave_points3 + symmetry3 + fractal_dimension3	area1: 696.3462 | concave_points1: 0.1633 | area2: 407.2022 | texture3: 43.5793 | smoothness3: 0.1897 | concave_points3: 0.1608 | symmetry3: 0.4265 | fractal_dimension3: 0.1388	0.9421487603305785	0.9548872180451128	1.8970359783756914	0.8333333333333334	0.9459459459459459	1.7792792792792793	0.9302325581395349	0.9761904761904762	1.906423034330011
concave_points1 + area2 + texture3 + compactness3 + concave_points3 + symmetry3	concave_points1: 0.0608 | area2: 43.1381 | texture3: 45.3071 | compactness3: 0.7809 | concave_points3: 0.1511 | symmetry3: 0.5077	0.9338842975206612	0.9398496240601504	1.8737339215808115	0.8333333333333334	0.9459459459459459	1.7792792792792793	0.9534883720930233	0.9047619047619048	1.858250276854928
texture1 + area1 + concave_points1 + area2 + concave_points3 + symmetry3	texture1: 32.0148 | area1: 706.1412 | concave_points1: 0.1267 | area2: 48.9956 | concave_points3: 0.1603 | symmetry3: 0.4212	0.9504132231404959	0.9473684210526315	1.8977816441931274	0.8333333333333334	0.9459459459459459	1.7792792792792793	0.9302325581395349	0.9285714285714286	1.8588039867109636
area1 + texture3 + smoothness3 + compactness3 + concavity3 + concave_points3 + symmetry3 + fractal_dimension3	area1: 696.3462 | texture3: 43.1162 | smoothness3: 0.1880 | compactness3: 0.7746 | concavity3: 0.9799 | concave_points3: 0.1608 | symmetry3: 0.4265 | fractal_dimension3: 0.1388	0.9421487603305785	0.9548872180451128	1.8970359783756914	0.8333333333333334	0.9459459459459459	1.7792792792792793	0.9302325581395349	0.9761904761904762	1.906423034330011
area1 + concave_points1* + texture3 + compactness3 + concavity3 + concave_points3	area1: 705.0207 | concave_points1*: 0.1405 | texture3: 44.7904 | compactness3: 0.6535 | concavity3: 0.9741 | concave_points3: 0.1535	0.9338842975206612	0.9398496240601504	1.8737339215808115	0.8333333333333334	0.9459459459459459	1.7792792792792793	0.9534883720930233	0.9761904761904762	1.9296788482834994
compactness3* + concavity3* + concave_points3	compactness3*: 0.6899 | concavity3*: 0.9714 | concave_points3: 0.1231	0.8925619834710744	0.8947368421052632	1.7872988255763376	0.8333333333333334	0.9459459459459459	1.7792792792792793	0.9534883720930233	0.9285714285714286	1.882059800664452
concave_points1 + texture3 + compactness3 + concave_points3 + fractal_dimension3	concave_points1: 0.0559 | texture3: 33.2667 | compactness3: 0.7962 | concave_points3: 0.2101 | fractal_dimension3: 0.1345	0.9173553719008265	0.9172932330827067	1.834648604983533	0.8333333333333334	0.9459459459459459	1.7792792792792793	0.9534883720930233	0.8571428571428571	1.8106312292358804
texture1* + area1 + concave_points1* + texture3* + concavity3 + concave_points3 + symmetry3	texture1*: 31.4470 | area1: 714.5343 | concave_points1*: 0.1361 | texture3*: 40.3515 | concavity3: 0.9887 | concave_points3: 0.1602 | symmetry3: 0.4467	0.9090909090909091	0.9548872180451128	1.8639781271360218	0.8333333333333334	0.9459459459459459	1.7792792792792793	0.9302325581395349	0.9761904761904762	1.906423034330011
texture1 + area1 + area2* + texture3 + perimeter3 + concavity3 + concave_points3 + fractal_dimension3	texture1: 24.3923 | area1: 1365.5073 | area2*: 165.2770 | texture3: 35.8325 | perimeter3: 116.8481 | concavity3: 0.9598 | concave_points3: 0.1696 | fractal_dimension3: 0.1372	0.8925619834710744	0.9473684210526315	1.839930404523706	0.8333333333333334	0.9459459459459459	1.7792792792792793	0.9302325581395349	0.9523809523809523	1.8826135105204873
texture1* + area1 + concave_points1 + smoothness3 + compactness3 + concave_points3	texture1*: 33.4923 | area1: 714.3038 | concave_points1: 0.1465 | smoothness3: 0.1809 | compactness3: 0.6198 | concave_points3: 0.1572	0.9090909090909091	0.9473684210526315	1.8564593301435406	0.8333333333333334	0.9459459459459459	1.7792792792792793	0.9302325581395349	1.0	1.9302325581395348
area1 + area2* + smoothness3 + compactness3 + concavity3 + concave_points3 + fractal_dimension3	area1: 701.5077 | area2*: 174.7127 | smoothness3: 0.1855 | compactness3: 0.8260 | concavity3: 0.9829 | concave_points3: 0.1620 | fractal_dimension3: 0.1354	0.9173553719008265	0.9548872180451128	1.8722425899459392	0.8333333333333334	0.9459459459459459	1.7792792792792793	0.9302325581395349	0.9761904761904762	1.906423034330011
texture1* + area1 + area2* + compactness3 + concavity3 + concave_points3 + symmetry3	texture1*: 32.8869 | area1: 708.0275 | area2*: 286.3632 | compactness3: 0.7235 | concavity3: 1.0125 | concave_points3: 0.1593 | symmetry3: 0.4160	0.9256198347107438	0.9398496240601504	1.8654694587708942	0.8333333333333334	0.9459459459459459	1.7792792792792793	0.9302325581395349	1.0	1.9302325581395348
concave_points1 + area2 + texture3 + concavity3 + concave_points3 + fractal_dimension3	concave_points1: 0.0608 | area2: 43.1381 | texture3: 45.3071 | concavity3: 1.0421 | concave_points3: 0.1511 | fractal_dimension3: 0.1338	0.9338842975206612	0.9398496240601504	1.8737339215808115	0.8333333333333334	0.9459459459459459	1.7792792792792793	0.9534883720930233	0.8809523809523809	1.834440753045404
concave_points1 + texture3 + smoothness3 + concave_points3 + fractal_dimension3	concave_points1: 0.0559 | texture3: 33.2667 | smoothness3: 0.1998 | concave_points3: 0.2101 | fractal_dimension3: 0.1345	0.9173553719008265	0.9172932330827067	1.834648604983533	0.8333333333333334	0.9459459459459459	1.7792792792792793	0.9534883720930233	0.8571428571428571	1.8106312292358804
area2 + texture3 + concave_points3 + symmetry3	area2: 48.9109 | texture3: 32.1728 | concave_points3: 0.1523 | symmetry3: 0.3779	0.9338842975206612	0.9398496240601504	1.8737339215808115	0.8333333333333334	0.9459459459459459	1.7792792792792793	0.9534883720930233	0.8809523809523809	1.834440753045404
texture1* + area1 + smoothness3 + concavity3 + concave_points3	texture1*: 32.9408 | area1: 713.8432 | smoothness3: 0.1820 | concavity3: 1.0229 | concave_points3: 0.1534	0.9256198347107438	0.9398496240601504	1.8654694587708942	0.8333333333333334	0.9459459459459459	1.7792792792792793	0.9534883720930233	0.9761904761904762	1.9296788482834994
area1 + concave_points1* + area2* + smoothness3 + concavity3 + concave_points3 + fractal_dimension3	area1: 708.3249 | concave_points1*: 0.1339 | area2*: 284.0267 | smoothness3: 0.1803 | concavity3: 1.0659 | concave_points3: 0.1596 | fractal_dimension3: 0.1363	0.9338842975206612	0.9473684210526315	1.8812527185732928	0.8333333333333334	0.9459459459459459	1.7792792792792793	0.9302325581395349	0.9761904761904762	1.906423034330011
area1 + area2 + concave_points3 + fractal_dimension3	area1: 712.4290 | area2: 48.5698 | concave_points3: 0.1581 | fractal_dimension3: 0.1316	0.9421487603305785	0.9473684210526315	1.88951718138321	0.8333333333333334	0.9459459459459459	1.7792792792792793	0.9302325581395349	0.9047619047619048	1.8349944629014396
area1 + perimeter3 + concavity3 + concave_points3 + symmetry3	area1: 690.1446 | perimeter3: 109.6711 | concavity3: 0.9804 | concave_points3: 0.1832 | symmetry3: 0.3613	0.9504132231404959	0.9473684210526315	1.8977816441931274	0.9375	0.8378378378378378	1.7753378378378377	0.9534883720930233	0.9761904761904762	1.9296788482834994
area1 + concave_points1 + texture3 + perimeter3 + smoothness3 + concave_points3 + symmetry3	area1: 924.4281 | concave_points1: 0.0828 | texture3: 33.2522 | perimeter3: 111.5084 | smoothness3: 0.2203 | concave_points3: 0.2042 | symmetry3: 0.3609	0.9586776859504132	0.9473684210526315	1.9060461070030448	0.9375	0.8378378378378378	1.7753378378378377	0.9302325581395349	0.9285714285714286	1.8588039867109636
area1 + concave_points1 + texture3 + perimeter3 + concavity3 + concave_points3 + symmetry3	area1: 924.4281 | concave_points1: 0.0828 | texture3: 33.2522 | perimeter3: 111.5084 | concavity3: 1.2332 | concave_points3: 0.2042 | symmetry3: 0.3609	0.9586776859504132	0.9473684210526315	1.9060461070030448	0.9375	0.8378378378378378	1.7753378378378377	0.9302325581395349	0.9285714285714286	1.8588039867109636
area1 + concave_points1 + texture3 + perimeter3 + compactness3 + concave_points3 + symmetry3	area1: 924.4281 | concave_points1: 0.0828 | texture3: 33.2522 | perimeter3: 111.5084 | compactness3: 0.9191 | concave_points3: 0.2042 | symmetry3: 0.3609	0.9586776859504132	0.9473684210526315	1.9060461070030448	0.9375	0.8378378378378378	1.7753378378378377	0.9302325581395349	0.9285714285714286	1.8588039867109636
area1 + perimeter3 + compactness3 + concave_points3 + symmetry3	area1: 690.1446 | perimeter3: 109.6711 | compactness3: 0.7363 | concave_points3: 0.1832 | symmetry3: 0.3613	0.9504132231404959	0.9473684210526315	1.8977816441931274	0.9375	0.8378378378378378	1.7753378378378377	0.9534883720930233	0.9761904761904762	1.9296788482834994
concave_points1 + texture3 + perimeter3 + compactness3 + concave_points3 + symmetry3	concave_points1: 0.0828 | texture3: 33.2522 | perimeter3: 111.5084 | compactness3: 0.9191 | concave_points3: 0.2042 | symmetry3: 0.3609	0.9586776859504132	0.9473684210526315	1.9060461070030448	0.9375	0.8378378378378378	1.7753378378378377	0.9302325581395349	0.9285714285714286	1.8588039867109636
area1 + area2 + texture3 + perimeter3 + smoothness3 + compactness3 + concave_points3	area1: 2254.4385 | area2: 39.1674 | texture3: 42.2656 | perimeter3: 111.5481 | smoothness3: 0.1761 | compactness3: 0.8817 | concave_points3: 0.1781	0.9586776859504132	0.9548872180451128	1.913564903995526	0.9375	0.8378378378378378	1.7753378378378377	0.9302325581395349	0.9047619047619048	1.8349944629014396
concave_points1 + texture3 + perimeter3 + concavity3 + concave_points3 + symmetry3	concave_points1: 0.0828 | texture3: 33.2522 | perimeter3: 111.5084 | concavity3: 1.2332 | concave_points3: 0.2042 | symmetry3: 0.3609	0.9586776859504132	0.9473684210526315	1.9060461070030448	0.9375	0.8378378378378378	1.7753378378378377	0.9302325581395349	0.9285714285714286	1.8588039867109636
area1 + concave_points1 + texture3 + perimeter3 + concavity3 + concave_points3 + symmetry3 + fractal_dimension3	area1: 1896.3790 | concave_points1: 0.1653 | texture3: 33.3227 | perimeter3: 111.6491 | concavity3: 1.0946 | concave_points3: 0.1935 | symmetry3: 0.3757 | fractal_dimension3: 0.1392	0.9504132231404959	0.9473684210526315	1.8977816441931274	0.9375	0.8378378378378378	1.7753378378378377	0.9069767441860465	0.9285714285714286	1.8355481727574752
concave_points1 + area2 + texture3 + perimeter3 + smoothness3 + compactness3 + concave_points3	concave_points1: 0.1803 | area2: 39.1674 | texture3: 42.2656 | perimeter3: 111.5481 | smoothness3: 0.1761 | compactness3: 0.8817 | concave_points3: 0.1781	0.9586776859504132	0.9548872180451128	1.913564903995526	0.9375	0.8378378378378378	1.7753378378378377	0.9302325581395349	0.9047619047619048	1.8349944629014396
concave_points1 + area2 + compactness3 + concave_points3	concave_points1: 0.0609 | area2: 39.7663 | compactness3: 0.7026 | concave_points3: 0.1537	0.9256198347107438	0.9398496240601504	1.8654694587708942	0.8541666666666666	0.918918918918919	1.7730855855855856	0.9534883720930233	0.9047619047619048	1.858250276854928
area2 + concave_points3	area2: 36.4627 | concave_points3: 0.1515	0.9421487603305785	0.9323308270676691	1.8744795873982476	0.8541666666666666	0.918918918918919	1.7730855855855856	0.9302325581395349	0.9047619047619048	1.8349944629014396
area2 + concave_points3 + symmetry3	area2: 36.4619 | concave_points3: 0.1520 | symmetry3: 0.4604	0.9421487603305785	0.9323308270676691	1.8744795873982476	0.8541666666666666	0.918918918918919	1.7730855855855856	0.9534883720930233	0.9047619047619048	1.858250276854928
area2 + compactness3 + concavity3 + concave_points3 + fractal_dimension3	area2: 36.4581 | compactness3: 0.6199 | concavity3: 0.9934 | concave_points3: 0.1507 | fractal_dimension3: 0.1333	0.9421487603305785	0.9323308270676691	1.8744795873982476	0.8541666666666666	0.918918918918919	1.7730855855855856	0.9302325581395349	0.8809523809523809	1.8111849390919157
area2 + compactness3 + concave_points3 + fractal_dimension3	area2: 36.4574 | compactness3: 0.5544 | concave_points3: 0.1517 | fractal_dimension3: 0.1300	0.9421487603305785	0.9323308270676691	1.8744795873982476	0.8541666666666666	0.918918918918919	1.7730855855855856	0.9302325581395349	0.8809523809523809	1.8111849390919157
texture1 + area1 + concave_points1 + texture3 + smoothness3 + compactness3 + concavity3 + concave_points3 + fractal_dimension3	texture1: 36.3973 | area1: 689.9017 | concave_points1: 0.0905 | texture3: 45.0297 | smoothness3: 0.2223 | compactness3: 0.8261 | concavity3: 1.0262 | concave_points3: 0.1541 | fractal_dimension3: 0.1335	0.9421487603305785	0.9398496240601504	1.8819983843907289	0.8541666666666666	0.918918918918919	1.7730855855855856	0.9534883720930233	0.9523809523809523	1.9058693244739757
texture1 + area1 + concave_points1 + texture3 + smoothness3 + compactness3 + concave_points3 + symmetry3 + fractal_dimension3	texture1: 36.1623 | area1: 690.0079 | concave_points1: 0.1915 | texture3: 44.1902 | smoothness3: 0.1902 | compactness3: 0.7969 | concave_points3: 0.1600 | symmetry3: 0.4588 | fractal_dimension3: 0.1349	0.9421487603305785	0.9548872180451128	1.8970359783756914	0.8541666666666666	0.918918918918919	1.7730855855855856	0.9302325581395349	0.9761904761904762	1.906423034330011
area2 + compactness3 + concave_points3 + symmetry3	area2: 36.4786 | compactness3: 0.6679 | concave_points3: 0.1520 | symmetry3: 0.4530	0.9421487603305785	0.9323308270676691	1.8744795873982476	0.8541666666666666	0.918918918918919	1.7730855855855856	0.9534883720930233	0.9047619047619048	1.858250276854928
area2 + compactness3 + concavity3 + concave_points3	area2: 36.4866 | compactness3: 0.6701 | concavity3: 0.9669 | concave_points3: 0.1515	0.9421487603305785	0.9323308270676691	1.8744795873982476	0.8541666666666666	0.918918918918919	1.7730855855855856	0.9302325581395349	0.9047619047619048	1.8349944629014396
texture1 + area1 + concave_points1 + texture3 + smoothness3 + concavity3 + concave_points3 + symmetry3 + fractal_dimension3	texture1: 36.1623 | area1: 690.0079 | concave_points1: 0.1915 | texture3: 44.1902 | smoothness3: 0.1902 | concavity3: 1.0642 | concave_points3: 0.1600 | symmetry3: 0.4588 | fractal_dimension3: 0.1349	0.9421487603305785	0.9548872180451128	1.8970359783756914	0.8541666666666666	0.918918918918919	1.7730855855855856	0.9302325581395349	0.9761904761904762	1.906423034330011
texture1 + area1 + concave_points1 + texture3 + compactness3 + concavity3 + concave_points3 + symmetry3 + fractal_dimension3	texture1: 36.1623 | area1: 690.0079 | concave_points1: 0.1915 | texture3: 44.1902 | compactness3: 0.7390 | concavity3: 1.0642 | concave_points3: 0.1600 | symmetry3: 0.4588 | fractal_dimension3: 0.1349	0.9338842975206612	0.9548872180451128	1.8887715155657738	0.8541666666666666	0.918918918918919	1.7730855855855856	0.9302325581395349	0.9761904761904762	1.906423034330011
area2 + texture3 + compactness3 + concavity3 + concave_points3	area2: 36.5335 | texture3: 46.0181 | compactness3: 0.6934 | concavity3: 1.0396 | concave_points3: 0.1518	0.9421487603305785	0.9323308270676691	1.8744795873982476	0.8541666666666666	0.918918918918919	1.7730855855855856	0.9302325581395349	0.9047619047619048	1.8349944629014396
area1 + concave_points1* + texture3 + smoothness3 + compactness3 + concave_points3 + fractal_dimension3	area1: 689.8446 | concave_points1*: 0.1461 | texture3: 45.6978 | smoothness3: 0.1805 | compactness3: 0.7765 | concave_points3: 0.1586 | fractal_dimension3: 0.1336	0.9421487603305785	0.9473684210526315	1.88951718138321	0.8541666666666666	0.918918918918919	1.7730855855855856	0.9302325581395349	0.9761904761904762	1.906423034330011
area2 + compactness3 + concavity3 + concave_points3 + symmetry3 + fractal_dimension3	area2: 36.4927 | compactness3: 0.8291 | concavity3: 0.9997 | concave_points3: 0.1516 | symmetry3: 0.5322 | fractal_dimension3: 0.1376	0.9421487603305785	0.9323308270676691	1.8744795873982476	0.8541666666666666	0.918918918918919	1.7730855855855856	0.9302325581395349	0.8809523809523809	1.8111849390919157
area1 + concave_points1 + area2 + perimeter3 + smoothness3 + concavity3	area1: 1124.9031 | concave_points1: 0.0605 | area2: 39.8255 | perimeter3: 114.4038 | smoothness3: 0.1895 | concavity3: 1.0361	0.9504132231404959	0.9473684210526315	1.8977816441931274	0.8541666666666666	0.918918918918919	1.7730855855855856	0.9534883720930233	0.9047619047619048	1.858250276854928
texture1* + area2* + texture3 + perimeter3 + symmetry3	texture1*: 26.9038 | area2*: 157.7855 | texture3: 33.1913 | perimeter3: 114.4324 | symmetry3: 0.3776	0.8925619834710744	0.9624060150375939	1.8549679985086684	0.8541666666666666	0.918918918918919	1.7730855855855856	0.9069767441860465	0.9523809523809523	1.859357696566999
concave_points1 + area2 + texture3 + compactness3 + concavity3 + concave_points3 + symmetry3	concave_points1: 0.1004 | area2: 36.5678 | texture3: 42.9452 | compactness3: 0.6030 | concavity3: 0.8759 | concave_points3: 0.1526 | symmetry3: 0.4680	0.9421487603305785	0.9323308270676691	1.8744795873982476	0.8541666666666666	0.918918918918919	1.7730855855855856	0.9302325581395349	0.9047619047619048	1.8349944629014396
concave_points1 + area2 + texture3 + concavity3 + concave_points3 + symmetry3 + fractal_dimension3	concave_points1: 0.0957 | area2: 35.6015 | texture3: 46.0983 | concavity3: 0.9783 | concave_points3: 0.1569 | symmetry3: 0.4372 | fractal_dimension3: 0.1325	0.9338842975206612	0.9323308270676691	1.8662151245883303	0.8541666666666666	0.918918918918919	1.7730855855855856	0.9534883720930233	0.8809523809523809	1.834440753045404
texture1* + area1 + concave_points1 + texture3 + smoothness3 + symmetry3	texture1*: 28.9791 | area1: 701.5655 | concave_points1: 0.0789 | texture3: 39.5025 | smoothness3: 0.1765 | symmetry3: 0.3683	0.9090909090909091	0.9548872180451128	1.8639781271360218	0.8541666666666666	0.918918918918919	1.7730855855855856	0.9534883720930233	0.9285714285714286	1.882059800664452
texture1 + area1 + area2 + texture3 + smoothness3 + concavity3 + concave_points3 + symmetry3 + fractal_dimension3	texture1: 36.1623 | area1: 690.0079 | area2: 500.7106 | texture3: 44.1902 | smoothness3: 0.1902 | concavity3: 1.0642 | concave_points3: 0.1600 | symmetry3: 0.4588 | fractal_dimension3: 0.1349	0.9421487603305785	0.9548872180451128	1.8970359783756914	0.8541666666666666	0.918918918918919	1.7730855855855856	0.9302325581395349	0.9761904761904762	1.906423034330011
texture1 + area1 + area2 + texture3 + smoothness3 + compactness3 + concave_points3 + symmetry3 + fractal_dimension3	texture1: 36.1623 | area1: 690.0079 | area2: 500.7106 | texture3: 44.1902 | smoothness3: 0.1902 | compactness3: 0.7969 | concave_points3: 0.1600 | symmetry3: 0.4588 | fractal_dimension3: 0.1349	0.9421487603305785	0.9548872180451128	1.8970359783756914	0.8541666666666666	0.918918918918919	1.7730855855855856	0.9302325581395349	0.9761904761904762	1.906423034330011
area2 + compactness3 + concavity3 + concave_points3 + symmetry3	area2: 36.4785 | compactness3: 0.7437 | concavity3: 0.9303 | concave_points3: 0.1515 | symmetry3: 0.4450	0.9421487603305785	0.9323308270676691	1.8744795873982476	0.8541666666666666	0.918918918918919	1.7730855855855856	0.9534883720930233	0.9047619047619048	1.858250276854928
area2 + concavity3 + concave_points3 + symmetry3	area2: 36.5149 | concavity3: 1.0569 | concave_points3: 0.1525 | symmetry3: 0.4591	0.9421487603305785	0.9323308270676691	1.8744795873982476	0.8541666666666666	0.918918918918919	1.7730855855855856	0.9534883720930233	0.9047619047619048	1.858250276854928
area2 + concave_points3 + fractal_dimension3	area2: 36.4321 | concave_points3: 0.1523 | fractal_dimension3: 0.1349	0.9421487603305785	0.9323308270676691	1.8744795873982476	0.8541666666666666	0.918918918918919	1.7730855855855856	0.9302325581395349	0.8809523809523809	1.8111849390919157
area1 + concave_points1* + texture3 + smoothness3 + concavity3 + concave_points3 + fractal_dimension3	area1: 689.8446 | concave_points1*: 0.1461 | texture3: 45.6978 | smoothness3: 0.1805 | concavity3: 1.0360 | concave_points3: 0.1586 | fractal_dimension3: 0.1336	0.9421487603305785	0.9473684210526315	1.88951718138321	0.8541666666666666	0.918918918918919	1.7730855855855856	0.9302325581395349	0.9761904761904762	1.906423034330011
texture1 + area1 + concave_points1 + area2 + smoothness3 + concavity3 + concave_points3 + symmetry3 + fractal_dimension3	texture1: 36.1623 | area1: 690.0079 | concave_points1: 0.1915 | area2: 444.3697 | smoothness3: 0.1902 | concavity3: 1.0642 | concave_points3: 0.1600 | symmetry3: 0.4588 | fractal_dimension3: 0.1349	0.9421487603305785	0.9548872180451128	1.8970359783756914	0.8541666666666666	0.918918918918919	1.7730855855855856	0.9302325581395349	0.9761904761904762	1.906423034330011
concave_points1 + area2 + texture3 + smoothness3 + compactness3 + concavity3 + concave_points3 + fractal_dimension3	concave_points1: 0.1118 | area2: 35.0801 | texture3: 42.7025 | smoothness3: 0.1812 | compactness3: 0.8922 | concavity3: 1.2448 | concave_points3: 0.1570 | fractal_dimension3: 0.1346	0.9421487603305785	0.9323308270676691	1.8744795873982476	0.8541666666666666	0.918918918918919	1.7730855855855856	0.9302325581395349	0.8809523809523809	1.8111849390919157
concave_points1 + area2 + concavity3 + concave_points3 + symmetry3 + fractal_dimension3	concave_points1: 0.0882 | area2: 36.4529 | concavity3: 1.0340 | concave_points3: 0.1521 | symmetry3: 0.4699 | fractal_dimension3: 0.1363	0.9421487603305785	0.9323308270676691	1.8744795873982476	0.8541666666666666	0.918918918918919	1.7730855855855856	0.9302325581395349	0.8809523809523809	1.8111849390919157
concave_points1 + area2 + concavity3 + concave_points3 + fractal_dimension3	concave_points1: 0.0839 | area2: 36.5047 | concavity3: 0.8880 | concave_points3: 0.1517 | fractal_dimension3: 0.1353	0.9421487603305785	0.9323308270676691	1.8744795873982476	0.8541666666666666	0.918918918918919	1.7730855855855856	0.9302325581395349	0.8809523809523809	1.8111849390919157
texture1 + area1 + concave_points1 + area2 + texture3 + fractal_dimension3	texture1: 36.5417 | area1: 693.5164 | concave_points1: 0.0611 | area2: 42.0971 | texture3: 42.4260 | fractal_dimension3: 0.1323	0.9504132231404959	0.9323308270676691	1.882744050208165	0.8541666666666666	0.918918918918919	1.7730855855855856	0.9534883720930233	0.8809523809523809	1.834440753045404
area1 + concave_points1 + area2 + smoothness3 + compactness3 + concavity3 + symmetry3 + fractal_dimension3	area1: 691.1466 | concave_points1: 0.0748 | area2: 42.8912 | smoothness3: 0.1795 | compactness3: 0.7027 | concavity3: 1.0571 | symmetry3: 0.3647 | fractal_dimension3: 0.1429	0.9504132231404959	0.9398496240601504	1.8902628472006464	0.8541666666666666	0.918918918918919	1.7730855855855856	0.9534883720930233	0.8571428571428571	1.8106312292358804
area2 + concavity3 + concave_points3 + fractal_dimension3	area2: 35.2913 | concavity3: 1.1547 | concave_points3: 0.1564 | fractal_dimension3: 0.1348	0.9338842975206612	0.9323308270676691	1.8662151245883303	0.8541666666666666	0.918918918918919	1.7730855855855856	0.9534883720930233	0.8809523809523809	1.834440753045404
texture1 + area1 + concave_points1 + area2 + smoothness3 + compactness3 + concave_points3 + symmetry3 + fractal_dimension3	texture1: 36.1623 | area1: 690.0079 | concave_points1: 0.1915 | area2: 444.3697 | smoothness3: 0.1902 | compactness3: 0.7969 | concave_points3: 0.1600 | symmetry3: 0.4588 | fractal_dimension3: 0.1349	0.9421487603305785	0.9548872180451128	1.8970359783756914	0.8541666666666666	0.918918918918919	1.7730855855855856	0.9302325581395349	0.9761904761904762	1.906423034330011
area1 + concave_points1 + area2 + texture3 + smoothness3 + concave_points3 + symmetry3	area1: 696.2317 | concave_points1: 0.1817 | area2: 311.4433 | texture3: 46.3200 | smoothness3: 0.1887 | concave_points3: 0.1607 | symmetry3: 0.3780	0.9421487603305785	0.9548872180451128	1.8970359783756914	0.8541666666666666	0.918918918918919	1.7730855855855856	0.9302325581395349	0.9761904761904762	1.906423034330011
concave_points1 + area2 + compactness3 + concavity3 + concave_points3 + symmetry3 + fractal_dimension3	concave_points1: 0.0957 | area2: 35.6015 | compactness3: 0.8414 | concavity3: 0.9783 | concave_points3: 0.1569 | symmetry3: 0.4372 | fractal_dimension3: 0.1325	0.9338842975206612	0.9323308270676691	1.8662151245883303	0.8541666666666666	0.918918918918919	1.7730855855855856	0.9534883720930233	0.8809523809523809	1.834440753045404
area1 + area2 + concave_points3 + symmetry3	area1: 704.8291 | area2: 49.0716 | concave_points3: 0.1569 | symmetry3: 0.3641	0.9504132231404959	0.9473684210526315	1.8977816441931274	0.8541666666666666	0.918918918918919	1.7730855855855856	0.9534883720930233	0.9047619047619048	1.858250276854928
area2 + concavity3 + concave_points3	area2: 36.4452 | concavity3: 0.9736 | concave_points3: 0.1513	0.9421487603305785	0.9323308270676691	1.8744795873982476	0.8541666666666666	0.918918918918919	1.7730855855855856	0.9302325581395349	0.9047619047619048	1.8349944629014396
area2 + concave_points3 + symmetry3 + fractal_dimension3	area2: 36.4787 | concave_points3: 0.1513 | symmetry3: 0.5170 | fractal_dimension3: 0.1392	0.9421487603305785	0.9323308270676691	1.8744795873982476	0.8541666666666666	0.918918918918919	1.7730855855855856	0.9302325581395349	0.8809523809523809	1.8111849390919157
area2 + compactness3* + concave_points3	area2: 36.4575 | compactness3*: 0.6806 | concave_points3: 0.1514	0.9421487603305785	0.9323308270676691	1.8744795873982476	0.8541666666666666	0.918918918918919	1.7730855855855856	0.9302325581395349	0.9047619047619048	1.8349944629014396
area1 + concave_points1 + area2 + perimeter3 + compactness3 + symmetry3 + fractal_dimension3	area1: 910.4300 | concave_points1: 0.0791 | area2: 42.9043 | perimeter3: 110.2148 | compactness3: 0.9089 | symmetry3: 0.4549 | fractal_dimension3: 0.1388	0.9504132231404959	0.9548872180451128	1.9053004411856087	0.875	0.8918918918918919	1.7668918918918919	0.9069767441860465	0.8809523809523809	1.7879291251384273
area1 + concave_points1 + area2 + perimeter3 + concavity3 + concave_points3 + fractal_dimension3	area1: 910.4300 | concave_points1: 0.0791 | area2: 42.9043 | perimeter3: 110.2148 | concavity3: 1.2191 | concave_points3: 0.2175 | fractal_dimension3: 0.1388	0.9504132231404959	0.9473684210526315	1.8977816441931274	0.875	0.8918918918918919	1.7668918918918919	0.9069767441860465	0.8809523809523809	1.7879291251384273
texture1* + area1* + concave_points1 + area2* + perimeter3 + symmetry3*	texture1*: 28.5428 | area1*: 1650.9675 | concave_points1: 0.0791 | area2*: 247.5184 | perimeter3: 111.5640 | symmetry3*: 0.4245	0.9090909090909091	0.9699248120300752	1.8790157211209841	0.875	0.8918918918918919	1.7668918918918919	0.8837209302325582	0.9761904761904762	1.8599114064230342
area1 + concave_points1 + area2* + texture3* + perimeter3 + compactness3 + symmetry3*	area1: 1735.5533 | concave_points1: 0.0804 | area2*: 109.4421 | texture3*: 41.2067 | perimeter3: 110.7575 | compactness3: 0.7211 | symmetry3*: 0.4303	0.9008264462809917	0.9624060150375939	1.8632324613185856	0.875	0.8918918918918919	1.7668918918918919	0.9069767441860465	0.9761904761904762	1.8831672203765226
texture1* + area2* + perimeter3 + smoothness3 + compactness3 + concave_points3	texture1*: 29.4653 | area2*: 229.8913 | perimeter3: 111.7112 | smoothness3: 0.1762 | compactness3: 0.6962 | concave_points3: 0.2330	0.9256198347107438	0.9699248120300752	1.895544646740819	0.875	0.8918918918918919	1.7668918918918919	0.9069767441860465	1.0	1.9069767441860463
area1 + concave_points1 + area2 + perimeter3 + compactness3 + concavity3 + symmetry3	area1: 910.4300 | concave_points1: 0.0791 | area2: 42.9043 | perimeter3: 110.2148 | compactness3: 0.9089 | concavity3: 0.9358 | symmetry3: 0.5301	0.9504132231404959	0.9473684210526315	1.8977816441931274	0.875	0.8918918918918919	1.7668918918918919	0.9069767441860465	0.9047619047619048	1.8117386489479512
texture1* + area2* + perimeter3 + smoothness3 + compactness3 + fractal_dimension3	texture1*: 30.6414 | area2*: 234.3277 | perimeter3: 111.8043 | smoothness3: 0.1753 | compactness3: 0.6613 | fractal_dimension3: 0.1324	0.9173553719008265	0.9699248120300752	1.8872801839309017	0.875	0.8918918918918919	1.7668918918918919	0.9069767441860465	0.9761904761904762	1.8831672203765226
texture3* + perimeter3 + smoothness3 + symmetry3* + fractal_dimension3	texture3*: 41.9745 | perimeter3: 110.2100 | smoothness3: 0.1799 | symmetry3*: 0.4092 | fractal_dimension3: 0.1343	0.9173553719008265	0.9548872180451128	1.8722425899459392	0.875	0.8918918918918919	1.7668918918918919	0.9069767441860465	0.9523809523809523	1.859357696566999
concave_points1 + area2 + perimeter3 + compactness3 + symmetry3 + fractal_dimension3	concave_points1: 0.0812 | area2: 57.2945 | perimeter3: 109.9693 | compactness3: 0.7880 | symmetry3: 0.4033 | fractal_dimension3: 0.1308	0.9256198347107438	0.9548872180451128	1.8805070527558567	0.875	0.8918918918918919	1.7668918918918919	0.9069767441860465	0.9047619047619048	1.8117386489479512
texture3* + perimeter3 + smoothness3 + compactness3 + symmetry3	texture3*: 40.8270 | perimeter3: 110.5389 | smoothness3: 0.1791 | compactness3: 0.6894 | symmetry3: 0.3861	0.9256198347107438	0.9548872180451128	1.8805070527558567	0.875	0.8918918918918919	1.7668918918918919	0.9302325581395349	0.9761904761904762	1.906423034330011
texture3 + smoothness3 + compactness3* + concavity3 + fractal_dimension3*	texture3: 36.4474 | smoothness3: 0.2013 | compactness3*: 0.6217 | concavity3: 0.2673 | fractal_dimension3*: 0.1305	0.8842975206611571	0.8796992481203008	1.7639967687814577	0.875	0.8918918918918919	1.7668918918918919	0.8837209302325582	0.8333333333333334	1.7170542635658914
concave_points1* + area2 + texture3 + perimeter3 + fractal_dimension3	concave_points1*: 0.1139 | area2: 59.9370 | texture3: 36.1870 | perimeter3: 111.3477 | fractal_dimension3: 0.1270	0.9090909090909091	0.9548872180451128	1.8639781271360218	0.875	0.8918918918918919	1.7668918918918919	0.8837209302325582	0.9285714285714286	1.8122923588039868
concave_points1 + area2 + perimeter3 + compactness3 + concave_points3 + fractal_dimension3	concave_points1: 0.0801 | area2: 47.6684 | perimeter3: 110.0053 | compactness3: 0.5898 | concave_points3: 0.2084 | fractal_dimension3: 0.1347	0.9504132231404959	0.9548872180451128	1.9053004411856087	0.875	0.8918918918918919	1.7668918918918919	0.9069767441860465	0.8809523809523809	1.7879291251384273
concave_points1* + area2* + texture3* + perimeter3 + compactness3	concave_points1*: 0.0931 | area2*: 109.8346 | texture3*: 36.6123 | perimeter3: 110.8647 | compactness3: 0.6679	0.9008264462809917	0.9624060150375939	1.8632324613185856	0.875	0.8918918918918919	1.7668918918918919	0.9069767441860465	0.9761904761904762	1.8831672203765226
texture3 + smoothness3 + compactness3* + concavity3 + symmetry3*	texture3: 36.4474 | smoothness3: 0.2013 | compactness3*: 0.6217 | concavity3: 0.2673 | symmetry3*: 0.4929	0.8842975206611571	0.8796992481203008	1.7639967687814577	0.875	0.8918918918918919	1.7668918918918919	0.8837209302325582	0.8333333333333334	1.7170542635658914
texture1 + area1 + concave_points1 + texture3 + smoothness3 + concave_points3 + symmetry3	texture1: 39.1414 | area1: 688.3799 | concave_points1: 0.1045 | texture3: 46.3011 | smoothness3: 0.1746 | concave_points3: 0.1603 | symmetry3: 0.4047	0.9421487603305785	0.9548872180451128	1.8970359783756914	0.875	0.8918918918918919	1.7668918918918919	0.9534883720930233	0.9761904761904762	1.9296788482834994
texture1 + texture3 + smoothness3 + compactness3 + concavity3 + fractal_dimension3	texture1: 32.1218 | texture3: 40.6000 | smoothness3: 0.2046 | compactness3: 0.7466 | concavity3: 0.2673 | fractal_dimension3: 0.1228	0.8760330578512396	0.8796992481203008	1.7557323059715404	0.875	0.8918918918918919	1.7668918918918919	0.8837209302325582	0.8333333333333334	1.7170542635658914
area1 + concave_points1 + area2 + perimeter3 + compactness3 + concave_points3 + fractal_dimension3	area1: 910.4300 | concave_points1: 0.0791 | area2: 42.9043 | perimeter3: 110.2148 | compactness3: 0.9089 | concave_points3: 0.2175 | fractal_dimension3: 0.1388	0.9504132231404959	0.9548872180451128	1.9053004411856087	0.875	0.8918918918918919	1.7668918918918919	0.9069767441860465	0.8809523809523809	1.7879291251384273
area1* + concave_points1* + area2 + perimeter3 + smoothness3 + symmetry3	area1*: 1724.3996 | concave_points1*: 0.1139 | area2: 49.5199 | perimeter3: 110.6395 | smoothness3: 0.1840 | symmetry3: 0.4674	0.9090909090909091	0.9699248120300752	1.8790157211209841	0.875	0.8918918918918919	1.7668918918918919	0.8837209302325582	0.9285714285714286	1.8122923588039868
area2 + perimeter3 + concave_points3 + symmetry3* + fractal_dimension3	area2: 42.5822 | perimeter3: 110.6292 | concave_points3: 0.2287 | symmetry3*: 0.4256 | fractal_dimension3: 0.1278	0.9338842975206612	0.9398496240601504	1.8737339215808115	0.875	0.8918918918918919	1.7668918918918919	0.9069767441860465	0.9047619047619048	1.8117386489479512
area1* + concave_points1* + area2 + texture3* + perimeter3 + fractal_dimension3	area1*: 2012.8570 | concave_points1*: 0.1271 | area2: 71.8711 | texture3*: 38.6365 | perimeter3: 110.2483 | fractal_dimension3: 0.1253	0.9173553719008265	0.9473684210526315	1.8647237929534581	0.875	0.8918918918918919	1.7668918918918919	0.8837209302325582	0.9047619047619048	1.788482834994463
area1 + concave_points1 + area2 + perimeter3 + smoothness3 + concave_points3 + fractal_dimension3	area1: 2038.8342 | concave_points1: 0.0905 | area2: 44.6099 | perimeter3: 109.4235 | smoothness3: 0.1782 | concave_points3: 0.2273 | fractal_dimension3: 0.1410	0.9586776859504132	0.9548872180451128	1.913564903995526	0.875	0.8918918918918919	1.7668918918918919	0.9534883720930233	0.9047619047619048	1.858250276854928
concave_points1 + area2 + smoothness3 + concave_points3 + symmetry3	concave_points1: 0.0609 | area2: 39.1289 | smoothness3: 0.1747 | concave_points3: 0.1529 | symmetry3: 0.4196	0.9421487603305785	0.9398496240601504	1.8819983843907289	0.875	0.8918918918918919	1.7668918918918919	0.9767441860465116	0.9047619047619048	1.8815060908084162
concave_points1 + area2 + smoothness3 + symmetry3 + fractal_dimension3	concave_points1: 0.0611 | area2: 36.5400 | smoothness3: 0.1771 | symmetry3: 0.4562 | fractal_dimension3: 0.1337	0.9338842975206612	0.9473684210526315	1.8812527185732928	0.875	0.8918918918918919	1.7668918918918919	0.9534883720930233	0.8809523809523809	1.834440753045404
area1 + concave_points1 + smoothness3 + compactness3 + concavity3 + concave_points3	area1: 689.2470 | concave_points1: 0.1386 | smoothness3: 0.1768 | compactness3: 0.4911 | concavity3: 0.8575 | concave_points3: 0.1606	0.9421487603305785	0.9473684210526315	1.88951718138321	0.875	0.8918918918918919	1.7668918918918919	0.9534883720930233	1.0	1.9534883720930232
area1* + concave_points1 + area2 + perimeter3 + smoothness3 + symmetry3 + fractal_dimension3	area1*: 1646.4586 | concave_points1: 0.1143 | area2: 44.9296 | perimeter3: 110.4527 | smoothness3: 0.1809 | symmetry3: 0.4148 | fractal_dimension3: 0.1413	0.9338842975206612	0.9473684210526315	1.8812527185732928	0.875	0.8918918918918919	1.7668918918918919	0.9069767441860465	0.9047619047619048	1.8117386489479512
concave_points1 + area2 + perimeter3 + concave_points3 + fractal_dimension3	concave_points1: 0.1128 | area2: 42.8806 | perimeter3: 109.9090 | concave_points3: 0.2036 | fractal_dimension3: 0.1328	0.9504132231404959	0.9548872180451128	1.9053004411856087	0.875	0.8918918918918919	1.7668918918918919	0.9069767441860465	0.9047619047619048	1.8117386489479512
area2 + perimeter3 + smoothness3 + concavity3 + concave_points3* + fractal_dimension3	area2: 79.2791 | perimeter3: 109.7332 | smoothness3: 0.1785 | concavity3: 0.9664 | concave_points3*: 0.2314 | fractal_dimension3: 0.1362	0.9504132231404959	0.9548872180451128	1.9053004411856087	0.875	0.8918918918918919	1.7668918918918919	0.9069767441860465	0.9761904761904762	1.8831672203765226
area1 + concave_points1 + area2 + perimeter3 + smoothness3 + compactness3 + fractal_dimension3	area1: 2038.8342 | concave_points1: 0.0905 | area2: 44.6099 | perimeter3: 109.4235 | smoothness3: 0.1782 | compactness3: 0.7345 | fractal_dimension3: 0.1410	0.9586776859504132	0.9548872180451128	1.913564903995526	0.875	0.8918918918918919	1.7668918918918919	0.9534883720930233	0.9047619047619048	1.858250276854928
texture1 + area1* + perimeter3 + smoothness3 + compactness3 + concavity3 + symmetry3*	texture1: 35.4978 | area1*: 1804.8239 | perimeter3: 109.7130 | smoothness3: 0.1792 | compactness3: 0.6824 | concavity3: 1.1004 | symmetry3*: 0.4296	0.9256198347107438	0.9548872180451128	1.8805070527558567	0.875	0.8918918918918919	1.7668918918918919	0.9302325581395349	1.0	1.9302325581395348
area2 + texture3 + perimeter3 + smoothness3 + symmetry3 + fractal_dimension3	area2: 41.7895 | texture3: 43.0379 | perimeter3: 113.2653 | smoothness3: 0.1760 | symmetry3: 0.4683 | fractal_dimension3: 0.1313	0.9504132231404959	0.9624060150375939	1.91281923817809	0.875	0.8918918918918919	1.7668918918918919	0.9069767441860465	0.9047619047619048	1.8117386489479512
texture1 + area1* + perimeter3 + smoothness3 + concavity3 + symmetry3* + fractal_dimension3	texture1: 36.3959 | area1*: 1988.0365 | perimeter3: 109.7000 | smoothness3: 0.1817 | concavity3: 0.9995 | symmetry3*: 0.4592 | fractal_dimension3: 0.1365	0.9256198347107438	0.9548872180451128	1.8805070527558567	0.875	0.8918918918918919	1.7668918918918919	0.8837209302325582	0.9761904761904762	1.8599114064230342
concave_points1 + area2 + texture3 + perimeter3 + smoothness3 + symmetry3	concave_points1: 0.0786 | area2: 61.5187 | texture3: 42.9613 | perimeter3: 109.7784 | smoothness3: 0.1786 | symmetry3: 0.5165	0.9504132231404959	0.9624060150375939	1.91281923817809	0.875	0.8918918918918919	1.7668918918918919	0.9302325581395349	0.9285714285714286	1.8588039867109636
concave_points1* + area2* + texture3* + perimeter3 + compactness3 + symmetry3	concave_points1*: 0.1065 | area2*: 148.4486 | texture3*: 35.1075 | perimeter3: 111.7196 | compactness3: 0.7202 | symmetry3: 0.4082	0.9090909090909091	0.9473684210526315	1.8564593301435406	0.875	0.8918918918918919	1.7668918918918919	0.9069767441860465	0.9523809523809523	1.859357696566999
texture1 + concave_points1* + area2* + texture3 + perimeter3 + concave_points3 + symmetry3	texture1: 23.3081 | concave_points1*: 0.1578 | area2*: 175.7349 | texture3: 34.9475 | perimeter3: 115.3398 | concave_points3: 0.1834 | symmetry3: 0.4241	0.9090909090909091	0.9624060150375939	1.871496924128503	0.875	0.8918918918918919	1.7668918918918919	0.9302325581395349	0.9523809523809523	1.8826135105204873
concave_points1 + area2 + perimeter3 + compactness3 + fractal_dimension3	concave_points1: 0.0701 | area2: 39.9892 | perimeter3: 111.6273 | compactness3: 0.8228 | fractal_dimension3: 0.1316	0.9504132231404959	0.9473684210526315	1.8977816441931274	0.875	0.8918918918918919	1.7668918918918919	0.9302325581395349	0.8809523809523809	1.8111849390919157
concave_points1 + area2 + perimeter3 + compactness3 + symmetry3	concave_points1: 0.0820 | area2: 61.6136 | perimeter3: 110.3108 | compactness3: 0.6230 | symmetry3: 0.4050	0.9090909090909091	0.9548872180451128	1.8639781271360218	0.875	0.8918918918918919	1.7668918918918919	0.9069767441860465	0.9285714285714286	1.8355481727574752
texture1* + concave_points1 + area2 + perimeter3 + smoothness3 + concave_points3 + fractal_dimension3	texture1*: 31.9189 | concave_points1: 0.1072 | area2: 90.5971 | perimeter3: 111.4193 | smoothness3: 0.1814 | concave_points3: 0.2197 | fractal_dimension3: 0.1318	0.9090909090909091	0.9699248120300752	1.8790157211209841	0.875	0.8918918918918919	1.7668918918918919	0.8837209302325582	0.9761904761904762	1.8599114064230342
area1 + concave_points1 + area2 + perimeter3 + concavity3 + symmetry3	area1: 910.4300 | concave_points1: 0.0791 | area2: 42.9043 | perimeter3: 110.2148 | concavity3: 1.2191 | symmetry3: 0.4549	0.9504132231404959	0.9473684210526315	1.8977816441931274	0.875	0.8918918918918919	1.7668918918918919	0.8837209302325582	0.9047619047619048	1.788482834994463
concave_points1 + area2 + perimeter3 + compactness3 + concavity3	concave_points1: 0.0701 | area2: 41.2860 | perimeter3: 112.9273 | compactness3: 0.7084 | concavity3: 0.9240	0.9338842975206612	0.9398496240601504	1.8737339215808115	0.875	0.8918918918918919	1.7668918918918919	0.9302325581395349	0.9047619047619048	1.8349944629014396
area1 + concave_points1 + area2 + perimeter3 + compactness3 + fractal_dimension3	area1: 910.4300 | concave_points1: 0.0791 | area2: 42.9043 | perimeter3: 110.2148 | compactness3: 0.9089 | fractal_dimension3: 0.1220	0.9504132231404959	0.9473684210526315	1.8977816441931274	0.875	0.8918918918918919	1.7668918918918919	0.9069767441860465	0.8809523809523809	1.7879291251384273
texture1* + area2* + texture3 + perimeter3 + compactness3 + symmetry3	texture1*: 27.2837 | area2*: 211.0128 | texture3: 35.6800 | perimeter3: 112.4166 | compactness3: 0.6839 | symmetry3: 0.4011	0.8760330578512396	0.9548872180451128	1.8309202758963523	0.875	0.8918918918918919	1.7668918918918919	0.9069767441860465	0.9523809523809523	1.859357696566999
area1 + concave_points1 + area2 + perimeter3 + compactness3 + symmetry3	area1: 910.4300 | concave_points1: 0.0791 | area2: 42.9043 | perimeter3: 110.2148 | compactness3: 0.9089 | symmetry3: 0.4549	0.9504132231404959	0.9548872180451128	1.9053004411856087	0.875	0.8918918918918919	1.7668918918918919	0.9069767441860465	0.9047619047619048	1.8117386489479512
texture1 + area1 + area2 + texture3 + smoothness3 + concave_points3 + symmetry3	texture1: 39.1414 | area1: 688.3799 | area2: 276.5487 | texture3: 46.3011 | smoothness3: 0.1746 | concave_points3: 0.1603 | symmetry3: 0.4047	0.9421487603305785	0.9548872180451128	1.8970359783756914	0.875	0.8918918918918919	1.7668918918918919	0.9534883720930233	0.9761904761904762	1.9296788482834994
area1 + concave_points1 + area2 + perimeter3 + compactness3 + concave_points3	area1: 910.4300 | concave_points1: 0.0791 | area2: 42.9043 | perimeter3: 110.2148 | compactness3: 0.9089 | concave_points3: 0.2175	0.9504132231404959	0.9548872180451128	1.9053004411856087	0.875	0.8918918918918919	1.7668918918918919	0.9069767441860465	0.9047619047619048	1.8117386489479512
texture1 + concave_points1* + perimeter3 + smoothness3 + concavity3 + symmetry3* + fractal_dimension3	texture1: 36.0212 | concave_points1*: 0.1717 | perimeter3: 109.6807 | smoothness3: 0.1827 | concavity3: 0.9826 | symmetry3*: 0.4529 | fractal_dimension3: 0.1373	0.9256198347107438	0.9548872180451128	1.8805070527558567	0.875	0.8918918918918919	1.7668918918918919	0.8837209302325582	0.9761904761904762	1.8599114064230342
texture1* + area2* + texture3 + perimeter3 + symmetry3 + fractal_dimension3	texture1*: 27.2711 | area2*: 179.7012 | texture3: 36.2645 | perimeter3: 112.4015 | symmetry3: 0.4003 | fractal_dimension3: 0.1342	0.8842975206611571	0.9548872180451128	1.8391847387062699	0.875	0.8918918918918919	1.7668918918918919	0.9069767441860465	0.9285714285714286	1.8355481727574752
texture1* + area2* + texture3 + perimeter3 + smoothness3 + concavity3 + symmetry3	texture1*: 28.3530 | area2*: 240.1291 | texture3: 38.0421 | perimeter3: 112.3752 | smoothness3: 0.1850 | concavity3: 0.8959 | symmetry3: 0.4140	0.8925619834710744	0.9624060150375939	1.8549679985086684	0.875	0.8918918918918919	1.7668918918918919	0.9069767441860465	0.9761904761904762	1.8831672203765226
texture1 + concave_points1 + area2 + texture3 + smoothness3 + fractal_dimension3	texture1: 34.3676 | concave_points1: 0.0573 | area2: 38.4090 | texture3: 49.5232 | smoothness3: 0.1761 | fractal_dimension3: 0.1342	0.9338842975206612	0.9323308270676691	1.8662151245883303	0.875	0.8918918918918919	1.7668918918918919	0.9534883720930233	0.8809523809523809	1.834440753045404
texture1 + area1* + area2* + texture3 + perimeter3 + concave_points3 + symmetry3	texture1: 23.3081 | area1*: 1990.9554 | area2*: 175.7349 | texture3: 34.9475 | perimeter3: 115.3398 | concave_points3: 0.1834 | symmetry3: 0.4241	0.9090909090909091	0.9624060150375939	1.871496924128503	0.875	0.8918918918918919	1.7668918918918919	0.9302325581395349	0.9523809523809523	1.8826135105204873
area1* + concave_points1* + area2* + perimeter3 + concavity3 + symmetry3 + fractal_dimension3	area1*: 1498.1256 | concave_points1*: 0.1290 | area2*: 124.6824 | perimeter3: 110.4814 | concavity3: 0.9529 | symmetry3: 0.3896 | fractal_dimension3: 0.1352	0.9173553719008265	0.9624060150375939	1.8797613869384204	0.875	0.8918918918918919	1.7668918918918919	0.9069767441860465	0.9523809523809523	1.859357696566999
texture1 + area1 + concave_points1* + area2* + texture3* + perimeter3 + smoothness3 + compactness3 + concavity3 + concave_points3 + symmetry3* + fractal_dimension3	texture1: 36.9577 | area1: 1847.6872 | concave_points1*: 0.1289 | area2*: 307.6083 | texture3*: 42.2686 | perimeter3: 109.8922 | smoothness3: 0.1924 | compactness3: 0.6543 | concavity3: 0.9364 | concave_points3: 0.2275 | symmetry3*: 0.4348 | fractal_dimension3: 0.1313	0.9173553719008265	0.9548872180451128	1.8722425899459392	0.875	0.8918918918918919	1.7668918918918919	0.9069767441860465	0.9761904761904762	1.8831672203765226
texture3 + smoothness3 + concavity3	texture3: 36.5102 | smoothness3: 0.1946 | concavity3: 0.2674	0.8842975206611571	0.8796992481203008	1.7639967687814577	0.875	0.8918918918918919	1.7668918918918919	0.8837209302325582	0.8333333333333334	1.7170542635658914
area1* + concave_points1 + area2* + texture3* + perimeter3 + smoothness3 + concavity3 + symmetry3*	area1*: 1207.7196 | concave_points1: 0.0769 | area2*: 142.7214 | texture3*: 41.3957 | perimeter3: 110.8053 | smoothness3: 0.1948 | concavity3: 1.1414 | symmetry3*: 0.4260	0.9008264462809917	0.9473684210526315	1.8481948673336233	0.875	0.8918918918918919	1.7668918918918919	0.9069767441860465	0.9523809523809523	1.859357696566999
texture1* + concave_points1 + area2 + perimeter3 + smoothness3 + compactness3 + symmetry3 + fractal_dimension3	texture1*: 28.0696 | concave_points1: 0.1711 | area2: 165.0699 | perimeter3: 111.4375 | smoothness3: 0.1836 | compactness3: 0.6437 | symmetry3: 0.4723 | fractal_dimension3: 0.1359	0.9090909090909091	0.9624060150375939	1.871496924128503	0.875	0.8918918918918919	1.7668918918918919	0.8837209302325582	0.9761904761904762	1.8599114064230342
texture1 + texture3 + smoothness3 + concavity3	texture1: 30.4806 | texture3: 39.9850 | smoothness3: 0.1985 | concavity3: 0.2673	0.8760330578512396	0.8796992481203008	1.7557323059715404	0.875	0.8918918918918919	1.7668918918918919	0.8837209302325582	0.8333333333333334	1.7170542635658914
texture1 + texture3 + compactness3* + concavity3	texture1: 30.1532 | texture3: 40.2878 | compactness3*: 0.7561 | concavity3: 0.2673	0.8760330578512396	0.8796992481203008	1.7557323059715404	0.875	0.8918918918918919	1.7668918918918919	0.8837209302325582	0.8333333333333334	1.7170542635658914
texture1 + texture3 + concavity3 + fractal_dimension3	texture1: 31.1778 | texture3: 40.4174 | concavity3: 0.2672 | fractal_dimension3: 0.1202	0.8760330578512396	0.8796992481203008	1.7557323059715404	0.875	0.8918918918918919	1.7668918918918919	0.8837209302325582	0.8333333333333334	1.7170542635658914
concavity3 + fractal_dimension3	concavity3: 0.2673 | fractal_dimension3: 0.1203	0.8760330578512396	0.8872180451127819	1.7632511029640217	0.875	0.8918918918918919	1.7668918918918919	0.8837209302325582	0.8333333333333334	1.7170542635658914
compactness3* + concavity3	compactness3*: 0.6367 | concavity3: 0.2673	0.8760330578512396	0.8872180451127819	1.7632511029640217	0.875	0.8918918918918919	1.7668918918918919	0.8837209302325582	0.8333333333333334	1.7170542635658914
area1* + area2 + perimeter3 + smoothness3 + concavity3 + concave_points3 + fractal_dimension3	area1*: 1443.1753 | area2: 64.0163 | perimeter3: 109.5103 | smoothness3: 0.1819 | concavity3: 0.9425 | concave_points3: 0.2046 | fractal_dimension3: 0.1382	0.9421487603305785	0.9548872180451128	1.8970359783756914	0.875	0.8918918918918919	1.7668918918918919	0.9069767441860465	0.9523809523809523	1.859357696566999
texture1 + smoothness3 + compactness3* + concavity3	texture1: 29.2250 | smoothness3: 0.1929 | compactness3*: 0.5311 | concavity3: 0.2673	0.8842975206611571	0.8796992481203008	1.7639967687814577	0.875	0.8918918918918919	1.7668918918918919	0.8837209302325582	0.8333333333333334	1.7170542635658914
area1 + concave_points1 + texture3 + symmetry3 + fractal_dimension3	area1: 690.8446 | concave_points1: 0.0803 | texture3: 32.8989 | symmetry3: 0.3655 | fractal_dimension3: 0.1407	0.9421487603305785	0.9398496240601504	1.8819983843907289	0.875	0.8918918918918919	1.7668918918918919	0.9534883720930233	0.9047619047619048	1.858250276854928
concave_points1 + area2 + texture3 + perimeter3 + smoothness3 + compactness3 + concavity3 + concave_points3	concave_points1: 0.2001 | area2: 41.1435 | texture3: 47.7880 | perimeter3: 113.3765 | smoothness3: 0.1859 | compactness3: 0.6170 | concavity3: 1.1925 | concave_points3: 0.1649	0.9586776859504132	0.9473684210526315	1.9060461070030448	0.875	0.8918918918918919	1.7668918918918919	0.9069767441860465	0.9285714285714286	1.8355481727574752
texture1* + area2* + perimeter3 + smoothness3 + fractal_dimension3	texture1*: 28.4628 | area2*: 199.7573 | perimeter3: 112.7594 | smoothness3: 0.1761 | fractal_dimension3: 0.1335	0.9173553719008265	0.9699248120300752	1.8872801839309017	0.875	0.8918918918918919	1.7668918918918919	0.9069767441860465	0.9761904761904762	1.8831672203765226
texture1 + smoothness3 + concavity3 + fractal_dimension3	texture1: 28.9490 | smoothness3: 0.1903 | concavity3: 0.2673 | fractal_dimension3: 0.1219	0.8842975206611571	0.8796992481203008	1.7639967687814577	0.875	0.8918918918918919	1.7668918918918919	0.8837209302325582	0.8333333333333334	1.7170542635658914
area1 + concave_points1 + perimeter3 + compactness3 + fractal_dimension3	area1: 691.8042 | concave_points1: 0.0720 | perimeter3: 110.0035 | compactness3: 0.9236 | fractal_dimension3: 0.1320	0.9421487603305785	0.9398496240601504	1.8819983843907289	0.875	0.8918918918918919	1.7668918918918919	0.9302325581395349	0.9285714285714286	1.8588039867109636
texture1 + compactness3* + concavity3 + fractal_dimension3	texture1: 29.0994 | compactness3*: 0.6671 | concavity3: 0.2674 | fractal_dimension3: 0.1259	0.8842975206611571	0.8796992481203008	1.7639967687814577	0.875	0.8918918918918919	1.7668918918918919	0.8837209302325582	0.8333333333333334	1.7170542635658914
smoothness3 + concavity3	smoothness3: 0.1871 | concavity3: 0.2673	0.8760330578512396	0.8872180451127819	1.7632511029640217	0.875	0.8918918918918919	1.7668918918918919	0.8837209302325582	0.8333333333333334	1.7170542635658914
texture1* + area2* + perimeter3 + smoothness3 + compactness3	texture1*: 27.8992 | area2*: 289.8576 | perimeter3: 112.3210 | smoothness3: 0.1761 | compactness3: 0.7471	0.9173553719008265	0.9624060150375939	1.8797613869384204	0.875	0.8918918918918919	1.7668918918918919	0.9069767441860465	1.0	1.9069767441860463
texture1* + area1* + concave_points1* + texture3* + perimeter3 + smoothness3 + concave_points3 + symmetry3 + fractal_dimension3	texture1*: 30.3711 | area1*: 1301.6898 | concave_points1*: 0.1277 | texture3*: 42.8601 | perimeter3: 112.0920 | smoothness3: 0.1906 | concave_points3: 0.2170 | symmetry3: 0.5025 | fractal_dimension3: 0.1342	0.8842975206611571	0.9699248120300752	1.8542223326912324	0.875	0.8918918918918919	1.7668918918918919	0.8837209302325582	0.9761904761904762	1.8599114064230342
texture1* + area1* + concave_points1* + texture3* + perimeter3 + compactness3 + concavity3 + symmetry3 + fractal_dimension3	texture1*: 27.9423 | area1*: 1566.6726 | concave_points1*: 0.1411 | texture3*: 38.5250 | perimeter3: 112.4127 | compactness3: 0.7882 | concavity3: 1.0271 | symmetry3: 0.3930 | fractal_dimension3: 0.1346	0.8925619834710744	0.9548872180451128	1.8474492015161872	0.875	0.8918918918918919	1.7668918918918919	0.9069767441860465	0.9285714285714286	1.8355481727574752
concave_points1 + perimeter3 + compactness3 + concavity3	concave_points1: 0.0724 | perimeter3: 109.7203 | compactness3: 0.8423 | concavity3: 1.0499	0.9338842975206612	0.9398496240601504	1.8737339215808115	0.875	0.8918918918918919	1.7668918918918919	0.9302325581395349	0.9523809523809523	1.8826135105204873
texture1* + area2 + texture3 + perimeter3 + compactness3*	texture1*: 29.3998 | area2: 49.2091 | texture3: 34.2847 | perimeter3: 111.6184 | compactness3*: 0.7355	0.9256198347107438	0.9548872180451128	1.8805070527558567	0.875	0.8918918918918919	1.7668918918918919	0.8837209302325582	0.9047619047619048	1.788482834994463
area1* + concave_points1 + perimeter3 + concavity3	area1*: 1499.1966 | concave_points1: 0.0719 | perimeter3: 109.9055 | concavity3: 0.7934	0.9338842975206612	0.9398496240601504	1.8737339215808115	0.875	0.8918918918918919	1.7668918918918919	0.9302325581395349	0.9523809523809523	1.8826135105204873
texture3 + concavity3	texture3: 36.3815 | concavity3: 0.2673	0.8842975206611571	0.8796992481203008	1.7639967687814577	0.875	0.8918918918918919	1.7668918918918919	0.8837209302325582	0.8333333333333334	1.7170542635658914
texture1* + area2* + texture3 + perimeter3 + smoothness3 + compactness3 + concavity3 + concave_points3 + symmetry3 + fractal_dimension3	texture1*: 28.2592 | area2*: 285.3382 | texture3: 36.1782 | perimeter3: 113.2135 | smoothness3: 0.1973 | compactness3: 0.6845 | concavity3: 0.9924 | concave_points3: 0.1845 | symmetry3: 0.3876 | fractal_dimension3: 0.1325	0.9008264462809917	0.9699248120300752	1.870751258311067	0.875	0.8918918918918919	1.7668918918918919	0.9069767441860465	0.9285714285714286	1.8355481727574752
texture1* + area1* + concave_points1* + texture3* + perimeter3 + smoothness3 + compactness3 + concave_points3 + symmetry3*	texture1*: 29.1936 | area1*: 1848.5013 | concave_points1*: 0.1403 | texture3*: 40.9370 | perimeter3: 112.1838 | smoothness3: 0.1962 | compactness3: 0.7527 | concave_points3: 0.2154 | symmetry3*: 0.4705	0.8760330578512396	0.9699248120300752	1.8459578698813148	0.875	0.8918918918918919	1.7668918918918919	0.8837209302325582	1.0	1.8837209302325582
texture1* + area1* + area2 + texture3 + perimeter3 + smoothness3 + compactness3 + concavity3 + concave_points3 + fractal_dimension3	texture1*: 28.7090 | area1*: 1664.9310 | area2: 123.3969 | texture3: 41.8813 | perimeter3: 112.6334 | smoothness3: 0.1884 | compactness3: 0.7120 | concavity3: 1.0435 | concave_points3: 0.1900 | fractal_dimension3: 0.1322	0.9008264462809917	0.9624060150375939	1.8632324613185856	0.875	0.8918918918918919	1.7668918918918919	0.9069767441860465	0.9761904761904762	1.8831672203765226
texture1* + area1* + concave_points1 + texture3 + perimeter3 + smoothness3 + compactness3 + concavity3 + symmetry3 + fractal_dimension3	texture1*: 28.6430 | area1*: 1945.7364 | concave_points1: 0.0910 | texture3: 42.2490 | perimeter3: 111.4925 | smoothness3: 0.1858 | compactness3: 0.7481 | concavity3: 0.9397 | symmetry3: 0.4113 | fractal_dimension3: 0.1369	0.9090909090909091	0.9624060150375939	1.871496924128503	0.875	0.8918918918918919	1.7668918918918919	0.9069767441860465	0.9523809523809523	1.859357696566999
texture1* + area2* + perimeter3 + fractal_dimension3	texture1*: 32.8083 | area2*: 177.7158 | perimeter3: 111.1554 | fractal_dimension3: 0.1215	0.9008264462809917	0.9548872180451128	1.8557136643261045	0.875	0.8918918918918919	1.7668918918918919	0.8837209302325582	0.9523809523809523	1.8361018826135105
texture3 + smoothness3 + concavity3 + fractal_dimension3	texture3: 36.3728 | smoothness3: 0.1864 | concavity3: 0.2673 | fractal_dimension3: 0.1214	0.8842975206611571	0.8796992481203008	1.7639967687814577	0.875	0.8918918918918919	1.7668918918918919	0.8837209302325582	0.8333333333333334	1.7170542635658914
texture3 + smoothness3 + compactness3* + concavity3	texture3: 36.4117 | smoothness3: 0.1965 | compactness3*: 0.6735 | concavity3: 0.2673	0.8842975206611571	0.8796992481203008	1.7639967687814577	0.875	0.8918918918918919	1.7668918918918919	0.8837209302325582	0.8333333333333334	1.7170542635658914
texture1 + area1* + concave_points1* + area2* + texture3 + perimeter3 + smoothness3 + compactness3 + concavity3 + fractal_dimension3	texture1: 36.6875 | area1*: 1595.4372 | concave_points1*: 0.1342 | area2*: 317.0772 | texture3: 45.8433 | perimeter3: 109.9726 | smoothness3: 0.1780 | compactness3: 0.8209 | concavity3: 0.9317 | fractal_dimension3: 0.1415	0.9421487603305785	0.9548872180451128	1.8970359783756914	0.875	0.8918918918918919	1.7668918918918919	0.9069767441860465	0.9761904761904762	1.8831672203765226
texture1 + texture3 + concavity3	texture1: 30.7133 | texture3: 40.6553 | concavity3: 0.2673	0.8760330578512396	0.8796992481203008	1.7557323059715404	0.875	0.8918918918918919	1.7668918918918919	0.8837209302325582	0.8333333333333334	1.7170542635658914
texture1 + smoothness3 + concavity3	texture1: 28.8652 | smoothness3: 0.1954 | concavity3: 0.2673	0.8842975206611571	0.8796992481203008	1.7639967687814577	0.875	0.8918918918918919	1.7668918918918919	0.8837209302325582	0.8333333333333334	1.7170542635658914
area1 + concave_points1 + area2 + texture3 + perimeter3	area1: 2078.9510 | concave_points1: 0.0729 | area2: 50.8317 | texture3: 33.0798 | perimeter3: 113.7138	0.9586776859504132	0.9473684210526315	1.9060461070030448	0.875	0.8918918918918919	1.7668918918918919	0.9069767441860465	0.8809523809523809	1.7879291251384273
texture1 + smoothness3 + compactness3* + concavity3 + fractal_dimension3*	texture1: 29.0181 | smoothness3: 0.2039 | compactness3*: 0.6150 | concavity3: 0.2673 | fractal_dimension3*: 0.1259	0.8842975206611571	0.8796992481203008	1.7639967687814577	0.875	0.8918918918918919	1.7668918918918919	0.8837209302325582	0.8333333333333334	1.7170542635658914
texture1 + compactness3* + concavity3	texture1: 29.0856 | compactness3*: 0.5809 | concavity3: 0.2673	0.8842975206611571	0.8796992481203008	1.7639967687814577	0.875	0.8918918918918919	1.7668918918918919	0.8837209302325582	0.8333333333333334	1.7170542635658914
texture1 + concavity3 + fractal_dimension3	texture1: 28.8987 | concavity3: 0.2673 | fractal_dimension3: 0.1160	0.8842975206611571	0.8796992481203008	1.7639967687814577	0.875	0.8918918918918919	1.7668918918918919	0.8837209302325582	0.8333333333333334	1.7170542635658914
area1* + area2 + texture3* + perimeter3 + smoothness3 + compactness3 + concavity3 + concave_points3 + symmetry3*	area1*: 1240.6003 | area2: 71.9556 | texture3*: 40.2736 | perimeter3: 111.5053 | smoothness3: 0.1790 | compactness3: 0.7130 | concavity3: 1.1327 | concave_points3: 0.2343 | symmetry3*: 0.4531	0.9173553719008265	0.9624060150375939	1.8797613869384204	0.875	0.8918918918918919	1.7668918918918919	0.9069767441860465	0.9523809523809523	1.859357696566999
area1* + concave_points1* + area2 + perimeter3 + smoothness3	area1*: 1513.6661 | concave_points1*: 0.1283 | area2: 42.3661 | perimeter3: 110.8294 | smoothness3: 0.1784	0.9421487603305785	0.9473684210526315	1.88951718138321	0.875	0.8918918918918919	1.7668918918918919	0.9069767441860465	0.9285714285714286	1.8355481727574752
area2 + texture3 + perimeter3 + smoothness3 + compactness3 + concavity3 + concave_points3 + symmetry3	area2: 43.7216 | texture3: 43.8158 | perimeter3: 113.5992 | smoothness3: 0.1810 | compactness3: 0.7174 | concavity3: 1.2387 | concave_points3: 0.1628 | symmetry3: 0.4152	0.9504132231404959	0.9548872180451128	1.9053004411856087	0.875	0.8918918918918919	1.7668918918918919	0.9069767441860465	0.9285714285714286	1.8355481727574752
smoothness3 + compactness3* + concavity3 + fractal_dimension3	smoothness3: 0.2034 | compactness3*: 0.6340 | concavity3: 0.2673 | fractal_dimension3: 0.1221	0.8760330578512396	0.8872180451127819	1.7632511029640217	0.875	0.8918918918918919	1.7668918918918919	0.8837209302325582	0.8333333333333334	1.7170542635658914
texture1* + area1* + concave_points1 + area2 + perimeter3 + smoothness3 + compactness3 + concave_points3 + symmetry3 + fractal_dimension3	texture1*: 29.9186 | area1*: 1595.5086 | concave_points1: 0.0924 | area2: 146.6862 | perimeter3: 112.3787 | smoothness3: 0.1812 | compactness3: 0.8546 | concave_points3: 0.2117 | symmetry3: 0.4166 | fractal_dimension3: 0.1330	0.8925619834710744	0.9624060150375939	1.8549679985086684	0.875	0.8918918918918919	1.7668918918918919	0.9069767441860465	0.9761904761904762	1.8831672203765226
texture1* + area2* + texture3 + perimeter3 + smoothness3* + compactness3* + symmetry3* + fractal_dimension3	texture1*: 29.5306 | area2*: 183.9660 | texture3: 34.1595 | perimeter3: 112.8346 | smoothness3*: 0.1976 | compactness3*: 0.7324 | symmetry3*: 0.4865 | fractal_dimension3: 0.1350	0.9090909090909091	0.9548872180451128	1.8639781271360218	0.875	0.8918918918918919	1.7668918918918919	0.8837209302325582	0.9523809523809523	1.8361018826135105
area1 + concave_points1 + texture3 + perimeter3 + smoothness3 + compactness3 + concavity3 + symmetry3 + fractal_dimension3	area1: 697.2102 | concave_points1: 0.1788 | texture3: 46.8868 | perimeter3: 109.4258 | smoothness3: 0.1857 | compactness3: 0.6837 | concavity3: 0.8771 | symmetry3: 0.3869 | fractal_dimension3: 0.1312	0.9504132231404959	0.9473684210526315	1.8977816441931274	0.875	0.8918918918918919	1.7668918918918919	0.9534883720930233	0.9523809523809523	1.9058693244739757
texture1 + texture3 + compactness3* + concavity3 + fractal_dimension3	texture1: 31.2392 | texture3: 41.6874 | compactness3*: 0.6283 | concavity3: 0.2673 | fractal_dimension3: 0.1249	0.8760330578512396	0.8796992481203008	1.7557323059715404	0.875	0.8918918918918919	1.7668918918918919	0.8837209302325582	0.8333333333333334	1.7170542635658914
texture1 + texture3 + smoothness3 + concavity3 + fractal_dimension3	texture1: 30.2010 | texture3: 41.0250 | smoothness3: 0.1931 | concavity3: 0.2673 | fractal_dimension3: 0.1263	0.8760330578512396	0.8796992481203008	1.7557323059715404	0.875	0.8918918918918919	1.7668918918918919	0.8837209302325582	0.8333333333333334	1.7170542635658914
area2 + perimeter3 + compactness3 + fractal_dimension3	area2: 42.9043 | perimeter3: 110.2148 | compactness3: 0.9089 | fractal_dimension3: 0.1220	0.9504132231404959	0.9473684210526315	1.8977816441931274	0.875	0.8918918918918919	1.7668918918918919	0.8837209302325582	0.9047619047619048	1.788482834994463
texture1 + texture3 + smoothness3 + compactness3* + concavity3	texture1: 30.3908 | texture3: 41.4437 | smoothness3: 0.2018 | compactness3*: 0.6414 | concavity3: 0.2673	0.8760330578512396	0.8796992481203008	1.7557323059715404	0.875	0.8918918918918919	1.7668918918918919	0.8837209302325582	0.8333333333333334	1.7170542635658914
area2 + texture3 + perimeter3 + smoothness3 + compactness3 + concave_points3 + symmetry3 + fractal_dimension3	area2: 65.2310 | texture3: 37.9944 | perimeter3: 113.6226 | smoothness3: 0.1774 | compactness3: 0.6008 | concave_points3: 0.1873 | symmetry3: 0.4968 | fractal_dimension3: 0.1284	0.9173553719008265	0.9699248120300752	1.8872801839309017	0.875	0.8918918918918919	1.7668918918918919	0.9302325581395349	0.9285714285714286	1.8588039867109636
texture1 + concave_points1* + perimeter3 + smoothness3 + compactness3 + concavity3 + symmetry3 + fractal_dimension3	texture1: 36.1926 | concave_points1*: 0.1403 | perimeter3: 109.9666 | smoothness3: 0.1823 | compactness3: 0.7361 | concavity3: 0.9405 | symmetry3: 0.4235 | fractal_dimension3: 0.1377	0.9256198347107438	0.9548872180451128	1.8805070527558567	0.875	0.8918918918918919	1.7668918918918919	0.9069767441860465	0.9761904761904762	1.8831672203765226
texture1 + area1* + area2* + texture3 + perimeter3 + smoothness3 + compactness3 + concavity3 + symmetry3*	texture1: 35.6960 | area1*: 1846.8976 | area2*: 179.3776 | texture3: 47.1286 | perimeter3: 109.9686 | smoothness3: 0.1785 | compactness3: 0.6594 | concavity3: 1.1876 | symmetry3*: 0.4525	0.9421487603305785	0.9548872180451128	1.8970359783756914	0.875	0.8918918918918919	1.7668918918918919	0.9069767441860465	1.0	1.9069767441860463
area1* + concave_points1 + perimeter3 + concavity3 + fractal_dimension3	area1*: 1513.1868 | concave_points1: 0.0718 | perimeter3: 109.7570 | concavity3: 1.0117 | fractal_dimension3: 0.1374	0.9338842975206612	0.9398496240601504	1.8737339215808115	0.875	0.8918918918918919	1.7668918918918919	0.9302325581395349	0.9285714285714286	1.8588039867109636
smoothness3 + concavity3 + fractal_dimension3	smoothness3: 0.1998 | concavity3: 0.2673 | fractal_dimension3: 0.1239	0.8760330578512396	0.8872180451127819	1.7632511029640217	0.875	0.8918918918918919	1.7668918918918919	0.8837209302325582	0.8333333333333334	1.7170542635658914
area1 + concave_points1 + area2 + perimeter3 + smoothness3 + compactness3 + concavity3 + concave_points3	area1: 1158.0624 | concave_points1: 0.1158 | area2: 43.0249 | perimeter3: 113.4708 | smoothness3: 0.1828 | compactness3: 0.7495 | concavity3: 1.1438 | concave_points3: 0.1641	0.9586776859504132	0.9548872180451128	1.913564903995526	0.875	0.8918918918918919	1.7668918918918919	0.9069767441860465	0.9285714285714286	1.8355481727574752
area2 + perimeter3 + compactness3	area2: 43.0859 | perimeter3: 110.0101 | compactness3: 0.4952	0.9421487603305785	0.9473684210526315	1.88951718138321	0.875	0.8918918918918919	1.7668918918918919	0.9069767441860465	0.9285714285714286	1.8355481727574752
concave_points1 + area2 + perimeter3 + symmetry3	concave_points1: 0.0709 | area2: 42.2124 | perimeter3: 111.2583 | symmetry3: 0.4672	0.9504132231404959	0.9398496240601504	1.8902628472006464	0.875	0.8918918918918919	1.7668918918918919	0.9069767441860465	0.9047619047619048	1.8117386489479512
texture1* + area1* + area2 + perimeter3 + smoothness3 + compactness3 + symmetry3 + fractal_dimension3	texture1*: 31.3562 | area1*: 1493.1934 | area2: 123.6081 | perimeter3: 110.4640 | smoothness3: 0.1796 | compactness3: 0.7153 | symmetry3: 0.4706 | fractal_dimension3: 0.1344	0.9090909090909091	0.9624060150375939	1.871496924128503	0.875	0.8918918918918919	1.7668918918918919	0.8837209302325582	0.9761904761904762	1.8599114064230342
concave_points1 + area2 + perimeter3 + concavity3*	concave_points1: 0.0700 | area2: 42.9008 | perimeter3: 112.5704 | concavity3*: 1.0157	0.9256198347107438	0.9398496240601504	1.8654694587708942	0.875	0.8918918918918919	1.7668918918918919	0.9069767441860465	0.9047619047619048	1.8117386489479512
concave_points1 + area2 + perimeter3 + compactness3	concave_points1: 0.0719 | area2: 42.2139 | perimeter3: 110.8778 | compactness3: 0.7642	0.9504132231404959	0.9398496240601504	1.8902628472006464	0.875	0.8918918918918919	1.7668918918918919	0.9302325581395349	0.9047619047619048	1.8349944629014396
area2 + texture3 + perimeter3 + smoothness3 + concavity3 + concave_points3 + symmetry3	area2: 42.8056 | texture3: 43.8221 | perimeter3: 113.5029 | smoothness3: 0.1905 | concavity3: 0.9621 | concave_points3: 0.1671 | symmetry3: 0.4940	0.9504132231404959	0.9548872180451128	1.9053004411856087	0.875	0.8918918918918919	1.7668918918918919	0.9069767441860465	0.9285714285714286	1.8355481727574752
area1* + concave_points1 + area2 + texture3* + perimeter3 + concavity3 + concave_points3* + fractal_dimension3	area1*: 1367.2743 | concave_points1: 0.1061 | area2: 66.1001 | texture3*: 38.2199 | perimeter3: 112.4475 | concavity3: 0.9849 | concave_points3*: 0.2043 | fractal_dimension3: 0.1384	0.8925619834710744	0.9624060150375939	1.8549679985086684	0.875	0.8918918918918919	1.7668918918918919	0.9069767441860465	0.9285714285714286	1.8355481727574752
smoothness3 + compactness3 + concavity3	smoothness3: 0.1970 | compactness3: 0.6644 | concavity3: 0.2673	0.8760330578512396	0.8872180451127819	1.7632511029640217	0.875	0.8918918918918919	1.7668918918918919	0.8837209302325582	0.8333333333333334	1.7170542635658914
texture1 + area1 + concave_points1 + area2 + texture3 + compactness3 + concavity3 + symmetry3	texture1: 37.0413 | area1: 690.4154 | concave_points1: 0.0784 | area2: 255.8160 | texture3: 32.1896 | compactness3: 0.7491 | concavity3: 1.1121 | symmetry3: 0.3621	0.9504132231404959	0.9323308270676691	1.882744050208165	0.875	0.8918918918918919	1.7668918918918919	0.9534883720930233	0.9047619047619048	1.858250276854928
texture1 + concavity3	texture1: 29.1445 | concavity3: 0.2673	0.8842975206611571	0.8796992481203008	1.7639967687814577	0.875	0.8918918918918919	1.7668918918918919	0.8837209302325582	0.8333333333333334	1.7170542635658914
texture3 + concavity3 + fractal_dimension3	texture3: 36.4115 | concavity3: 0.2673 | fractal_dimension3: 0.1230	0.8842975206611571	0.8796992481203008	1.7639967687814577	0.875	0.8918918918918919	1.7668918918918919	0.8837209302325582	0.8333333333333334	1.7170542635658914
concave_points1 + area2 + smoothness3 + symmetry3	concave_points1: 0.0611 | area2: 36.5400 | smoothness3: 0.1771 | symmetry3: 0.4562	0.9338842975206612	0.9473684210526315	1.8812527185732928	0.875	0.8918918918918919	1.7668918918918919	0.9534883720930233	0.9047619047619048	1.858250276854928
texture3 + compactness3* + concavity3	texture3: 36.3491 | compactness3*: 0.6030 | concavity3: 0.2673	0.8842975206611571	0.8796992481203008	1.7639967687814577	0.875	0.8918918918918919	1.7668918918918919	0.8837209302325582	0.8333333333333334	1.7170542635658914
texture1 + concave_points1 + area2 + texture3 + smoothness3 + compactness3 + concavity3 + symmetry3 + fractal_dimension3	texture1: 33.2521 | concave_points1: 0.0609 | area2: 40.4604 | texture3: 36.3548 | smoothness3: 0.1744 | compactness3: 0.6049 | concavity3: 1.1442 | symmetry3: 0.3548 | fractal_dimension3: 0.1418	0.9256198347107438	0.924812030075188	1.8504318647859317	0.875	0.8918918918918919	1.7668918918918919	0.9534883720930233	0.8333333333333334	1.7868217054263567
area1 + concave_points1 + area2 + perimeter3 + smoothness3 + compactness3 + concave_points3 + fractal_dimension3	area1: 982.4124 | concave_points1: 0.1245 | area2: 69.0440 | perimeter3: 109.5804 | smoothness3: 0.1785 | compactness3: 0.6387 | concave_points3: 0.2151 | fractal_dimension3: 0.1345	0.9504132231404959	0.9624060150375939	1.91281923817809	0.875	0.8918918918918919	1.7668918918918919	0.9069767441860465	0.9523809523809523	1.859357696566999
area1 + concave_points1 + area2 + perimeter3 + smoothness3 + compactness3 + symmetry3 + fractal_dimension3	area1: 982.4124 | concave_points1: 0.1245 | area2: 69.0440 | perimeter3: 109.5804 | smoothness3: 0.1785 | compactness3: 0.6387 | symmetry3: 0.4516 | fractal_dimension3: 0.1345	0.9504132231404959	0.9624060150375939	1.91281923817809	0.875	0.8918918918918919	1.7668918918918919	0.9069767441860465	0.9523809523809523	1.859357696566999
area1* + concave_points1 + texture3* + perimeter3 + smoothness3 + compactness3 + concave_points3	area1*: 1017.2861 | concave_points1: 0.1212 | texture3*: 41.1989 | perimeter3: 110.7808 | smoothness3: 0.1797 | compactness3: 0.7128 | concave_points3: 0.2157	0.9008264462809917	0.9624060150375939	1.8632324613185856	0.875	0.8918918918918919	1.7668918918918919	0.8837209302325582	1.0	1.8837209302325582
texture1* + area1 + concave_points1 + perimeter3 + compactness3 + concavity3 + symmetry3 + fractal_dimension3	texture1*: 28.1564 | area1: 2167.8676 | concave_points1: 0.1007 | perimeter3: 111.5816 | compactness3: 0.6625 | concavity3: 1.1330 | symmetry3: 0.4089 | fractal_dimension3: 0.1293	0.9008264462809917	0.9473684210526315	1.8481948673336233	0.875	0.8918918918918919	1.7668918918918919	0.9069767441860465	0.9523809523809523	1.859357696566999
texture1* + concave_points1* + area2* + perimeter3 + compactness3 + concavity3 + concave_points3* + symmetry3 + fractal_dimension3	texture1*: 27.8413 | concave_points1*: 0.1092 | area2*: 248.0877 | perimeter3: 112.7619 | compactness3: 0.7890 | concavity3: 1.0406 | concave_points3*: 0.2000 | symmetry3: 0.4021 | fractal_dimension3: 0.1325	0.8925619834710744	0.9548872180451128	1.8474492015161872	0.875	0.8918918918918919	1.7668918918918919	0.9069767441860465	0.9285714285714286	1.8355481727574752
area1 + concave_points1 + area2* + perimeter3 + smoothness3 + concavity3 + symmetry3 + fractal_dimension3	area1: 1041.0501 | concave_points1: 0.1488 | area2*: 205.4575 | perimeter3: 109.7649 | smoothness3: 0.1792 | concavity3: 0.8841 | symmetry3: 0.3915 | fractal_dimension3: 0.1379	0.9338842975206612	0.9548872180451128	1.8887715155657738	0.875	0.8918918918918919	1.7668918918918919	0.9302325581395349	0.9523809523809523	1.8826135105204873
texture1* + area1 + concave_points1 + perimeter3 + smoothness3 + compactness3 + concavity3 + symmetry3*	texture1*: 29.1809 | area1: 2099.6949 | concave_points1: 0.0951 | perimeter3: 111.1795 | smoothness3: 0.1855 | compactness3: 0.7552 | concavity3: 0.9092 | symmetry3*: 0.4279	0.9090909090909091	0.9548872180451128	1.8639781271360218	0.875	0.8918918918918919	1.7668918918918919	0.9069767441860465	1.0	1.9069767441860463
area1* + perimeter3 + compactness3* + fractal_dimension3	area1*: 1039.1446 | perimeter3: 109.8701 | compactness3*: 0.7290 | fractal_dimension3: 0.1219	0.9256198347107438	0.9548872180451128	1.8805070527558567	0.875	0.8918918918918919	1.7668918918918919	0.8837209302325582	0.9523809523809523	1.8361018826135105
compactness3 + concavity3 + fractal_dimension3	compactness3: 0.5118 | concavity3: 0.2673 | fractal_dimension3: 0.1282	0.8760330578512396	0.8872180451127819	1.7632511029640217	0.875	0.8918918918918919	1.7668918918918919	0.8837209302325582	0.8333333333333334	1.7170542635658914
texture3 + compactness3* + concavity3 + fractal_dimension3	texture3: 36.1074 | compactness3*: 0.6280 | concavity3: 0.2673 | fractal_dimension3: 0.1252	0.8842975206611571	0.8796992481203008	1.7639967687814577	0.875	0.8918918918918919	1.7668918918918919	0.8837209302325582	0.8333333333333334	1.7170542635658914
area2 + texture3 + perimeter3 + smoothness3 + concavity3 + symmetry3* + fractal_dimension3	area2: 63.8868 | texture3: 46.3802 | perimeter3: 110.2486 | smoothness3: 0.1790 | concavity3: 1.0679 | symmetry3*: 0.4886 | fractal_dimension3: 0.1374	0.9338842975206612	0.9548872180451128	1.8887715155657738	0.875	0.8918918918918919	1.7668918918918919	0.9069767441860465	0.9523809523809523	1.859357696566999
area1* + area2 + perimeter3 + fractal_dimension3	area1*: 1880.3598 | area2: 42.9961 | perimeter3: 110.1066 | fractal_dimension3: 0.1220	0.9504132231404959	0.9473684210526315	1.8977816441931274	0.875	0.8918918918918919	1.7668918918918919	0.8837209302325582	0.9047619047619048	1.788482834994463
concave_points1 + perimeter3 + compactness3	concave_points1: 0.0718 | perimeter3: 109.7538 | compactness3: 0.8041	0.9338842975206612	0.9473684210526315	1.8812527185732928	0.875	0.8918918918918919	1.7668918918918919	0.9302325581395349	0.9523809523809523	1.8826135105204873
texture1 + area1* + perimeter3 + smoothness3 + compactness3 + concavity3 + symmetry3* + fractal_dimension3	texture1: 36.3311 | area1*: 1356.1628 | perimeter3: 109.7675 | smoothness3: 0.1806 | compactness3: 0.7042 | concavity3: 0.9968 | symmetry3*: 0.4427 | fractal_dimension3: 0.1381	0.9256198347107438	0.9548872180451128	1.8805070527558567	0.875	0.8918918918918919	1.7668918918918919	0.8837209302325582	0.9761904761904762	1.8599114064230342
area1 + area2 + perimeter3 + concave_points3 + fractal_dimension3	area1: 1464.3253 | area2: 42.8806 | perimeter3: 109.9090 | concave_points3: 0.2036 | fractal_dimension3: 0.1328	0.9504132231404959	0.9548872180451128	1.9053004411856087	0.875	0.8918918918918919	1.7668918918918919	0.9069767441860465	0.9047619047619048	1.8117386489479512
area1* + concave_points1 + area2 + texture3* + perimeter3 + compactness3 + concavity3 + concave_points3*	area1*: 1214.8545 | concave_points1: 0.0849 | area2: 50.9258 | texture3*: 42.1830 | perimeter3: 110.8496 | compactness3: 0.7271 | concavity3: 1.0598 | concave_points3*: 0.2135	0.9090909090909091	0.9624060150375939	1.871496924128503	0.875	0.8918918918918919	1.7668918918918919	0.9069767441860465	0.9285714285714286	1.8355481727574752
area1* + concave_points1* + area2* + texture3* + perimeter3 + compactness3 + concavity3 + symmetry3 + fractal_dimension3	area1*: 1700.4243 | concave_points1*: 0.1238 | area2*: 205.7825 | texture3*: 41.2629 | perimeter3: 110.7762 | compactness3: 0.7418 | concavity3: 1.0673 | symmetry3: 0.3903 | fractal_dimension3: 0.1336	0.9008264462809917	0.9548872180451128	1.8557136643261045	0.875	0.8918918918918919	1.7668918918918919	0.9069767441860465	0.9523809523809523	1.859357696566999
area1* + area2 + perimeter3 + compactness3	area1*: 1686.8267 | area2: 40.5927 | perimeter3: 109.7432 | compactness3: 0.4987	0.9421487603305785	0.9398496240601504	1.8819983843907289	0.875	0.8918918918918919	1.7668918918918919	0.9069767441860465	0.9285714285714286	1.8355481727574752
concave_points1 + perimeter3 + concavity3	concave_points1: 0.0722 | perimeter3: 109.9107 | concavity3: 0.7984	0.9338842975206612	0.9398496240601504	1.8737339215808115	0.875	0.8918918918918919	1.7668918918918919	0.9302325581395349	0.9523809523809523	1.8826135105204873
texture1 + concave_points1* + area2* + texture3 + perimeter3 + smoothness3 + compactness3 + concavity3 + symmetry3*	texture1: 35.6960 | concave_points1*: 0.1455 | area2*: 179.3776 | texture3: 47.1286 | perimeter3: 109.9686 | smoothness3: 0.1785 | compactness3: 0.6594 | concavity3: 1.1876 | symmetry3*: 0.4525	0.9421487603305785	0.9548872180451128	1.8970359783756914	0.875	0.8918918918918919	1.7668918918918919	0.9069767441860465	1.0	1.9069767441860463
area1 + area2 + texture3 + perimeter3 + smoothness3 + compactness3 + concavity3 + concave_points3	area1: 2485.7848 | area2: 41.1435 | texture3: 47.7880 | perimeter3: 113.3765 | smoothness3: 0.1859 | compactness3: 0.6170 | concavity3: 1.1925 | concave_points3: 0.1649	0.9586776859504132	0.9473684210526315	1.9060461070030448	0.875	0.8918918918918919	1.7668918918918919	0.9069767441860465	0.9285714285714286	1.8355481727574752
texture1 + concave_points1 + area2 + smoothness3 + concave_points3 + symmetry3 + fractal_dimension3	texture1: 36.0558 | concave_points1: 0.1870 | area2: 42.7793 | smoothness3: 0.1878 | concave_points3: 0.1529 | symmetry3: 0.4724 | fractal_dimension3: 0.1311	0.9338842975206612	0.9548872180451128	1.8887715155657738	0.7916666666666666	0.972972972972973	1.7646396396396398	0.9069767441860465	0.9047619047619048	1.8117386489479512
area2 + texture3 + smoothness3 + concave_points3 + symmetry3	area2: 42.9720 | texture3: 49.1390 | smoothness3: 0.1867 | concave_points3: 0.1511 | symmetry3: 0.4690	0.9338842975206612	0.9548872180451128	1.8887715155657738	0.7916666666666666	0.972972972972973	1.7646396396396398	0.9302325581395349	0.9285714285714286	1.8588039867109636
area2 + texture3 + smoothness3 + concave_points3 + fractal_dimension3	area2: 40.7832 | texture3: 46.3387 | smoothness3: 0.1806 | concave_points3: 0.1516 | fractal_dimension3: 0.1341	0.9338842975206612	0.9473684210526315	1.8812527185732928	0.7916666666666666	0.972972972972973	1.7646396396396398	0.9302325581395349	0.9047619047619048	1.8349944629014396
texture1 + area1 + area2 + smoothness3 + concavity3 + concave_points3 + symmetry3	texture1: 37.5271 | area1: 736.2798 | area2: 87.7013 | smoothness3: 0.1810 | concavity3: 0.9863 | concave_points3: 0.1666 | symmetry3: 0.4009	0.8925619834710744	0.9624060150375939	1.8549679985086684	0.7916666666666666	0.972972972972973	1.7646396396396398	0.8837209302325582	0.9761904761904762	1.8599114064230342
concave_points1 + area2 + texture3 + smoothness3 + concave_points3 + fractal_dimension3	concave_points1: 0.1040 | area2: 43.1020 | texture3: 47.3086 | smoothness3: 0.1845 | concave_points3: 0.1524 | fractal_dimension3: 0.1401	0.9338842975206612	0.9548872180451128	1.8887715155657738	0.7916666666666666	0.972972972972973	1.7646396396396398	0.9069767441860465	0.9047619047619048	1.8117386489479512
area2 + smoothness3 + concave_points3	area2: 43.0379 | smoothness3: 0.1796 | concave_points3: 0.1517	0.9338842975206612	0.9548872180451128	1.8887715155657738	0.7916666666666666	0.972972972972973	1.7646396396396398	0.9302325581395349	0.9285714285714286	1.8588039867109636
concave_points1 + area2 + smoothness3 + compactness3 + concave_points3 + fractal_dimension3	concave_points1: 0.1344 | area2: 40.6018 | smoothness3: 0.1820 | compactness3: 0.7282 | concave_points3: 0.1515 | fractal_dimension3: 0.1366	0.9338842975206612	0.9473684210526315	1.8812527185732928	0.7916666666666666	0.972972972972973	1.7646396396396398	0.9302325581395349	0.9047619047619048	1.8349944629014396
concave_points1 + area2 + smoothness3 + compactness3* + concavity3 + concave_points3 + symmetry3	concave_points1: 0.1530 | area2: 42.8720 | smoothness3: 0.1882 | compactness3*: 0.6623 | concavity3: 1.0376 | concave_points3: 0.1524 | symmetry3: 0.4645	0.9338842975206612	0.9548872180451128	1.8887715155657738	0.7916666666666666	0.972972972972973	1.7646396396396398	0.9302325581395349	0.9285714285714286	1.8588039867109636
texture1* + area1 + texture3 + smoothness3 + compactness3 + concave_points3	texture1*: 28.2008 | area1: 745.1717 | texture3: 44.4834 | smoothness3: 0.1822 | compactness3: 0.5811 | concave_points3: 0.1654	0.8925619834710744	0.9398496240601504	1.832411607531225	0.7916666666666666	0.972972972972973	1.7646396396396398	0.8837209302325582	1.0	1.8837209302325582
texture1* + area1 + concave_points1* + area2* + concavity3 + concave_points3 + symmetry3 + fractal_dimension3	texture1*: 30.1848 | area1: 755.0984 | concave_points1*: 0.1278 | area2*: 250.1586 | concavity3: 1.0553 | concave_points3: 0.1569 | symmetry3: 0.4784 | fractal_dimension3: 0.1356	0.9008264462809917	0.9473684210526315	1.8481948673336233	0.7916666666666666	0.972972972972973	1.7646396396396398	0.8837209302325582	0.9523809523809523	1.8361018826135105
concave_points1 + texture3 + smoothness3 + compactness3* + concavity3 + concave_points3 + symmetry3*	concave_points1: 0.0560 | texture3: 47.2092 | smoothness3: 0.2122 | compactness3*: 0.7186 | concavity3: 1.0428 | concave_points3: 0.1513 | symmetry3*: 0.4247	0.9090909090909091	0.9172932330827067	1.8263841421736158	0.7916666666666666	0.972972972972973	1.7646396396396398	0.9534883720930233	0.9047619047619048	1.858250276854928
concave_points1 + area2 + texture3 + smoothness3 + compactness3 + concavity3 + concave_points3 + symmetry3 + fractal_dimension3	concave_points1: 0.1928 | area2: 41.6285 | texture3: 43.8042 | smoothness3: 0.1888 | compactness3: 0.8356 | concavity3: 1.0570 | concave_points3: 0.1512 | symmetry3: 0.4898 | fractal_dimension3: 0.1345	0.9338842975206612	0.9473684210526315	1.8812527185732928	0.7916666666666666	0.972972972972973	1.7646396396396398	0.9302325581395349	0.9047619047619048	1.8349944629014396
concave_points1 + area2 + texture3 + smoothness3 + concave_points3 + symmetry3	concave_points1: 0.1040 | area2: 43.1020 | texture3: 47.3086 | smoothness3: 0.1845 | concave_points3: 0.1524 | symmetry3: 0.5355	0.9338842975206612	0.9548872180451128	1.8887715155657738	0.7916666666666666	0.972972972972973	1.7646396396396398	0.9069767441860465	0.9285714285714286	1.8355481727574752
concave_points1 + texture3 + smoothness3 + compactness3 + concavity3 + concave_points3 + fractal_dimension3	concave_points1: 0.0559 | texture3: 47.6084 | smoothness3: 0.2149 | compactness3: 0.6581 | concavity3: 1.0846 | concave_points3: 0.1502 | fractal_dimension3: 0.1392	0.9090909090909091	0.9172932330827067	1.8263841421736158	0.7916666666666666	0.972972972972973	1.7646396396396398	0.9302325581395349	0.8809523809523809	1.8111849390919157
texture1* + perimeter3 + compactness3 + concavity3 + concave_points3 + symmetry3 + fractal_dimension3	texture1*: 29.0203 | perimeter3: 116.6614 | compactness3: 0.7008 | concavity3: 0.9417 | concave_points3: 0.1700 | symmetry3: 0.3914 | fractal_dimension3: 0.1319	0.8760330578512396	0.9699248120300752	1.8459578698813148	0.7916666666666666	0.972972972972973	1.7646396396396398	0.9069767441860465	0.9523809523809523	1.859357696566999
area1 + concave_points1* + area2 + texture3 + smoothness3 + concave_points3	area1: 965.0526 | concave_points1*: 0.1129 | area2: 43.0049 | texture3: 45.1026 | smoothness3: 0.1805 | concave_points3: 0.1511	0.9421487603305785	0.9548872180451128	1.8970359783756914	0.7916666666666666	0.972972972972973	1.7646396396396398	0.9302325581395349	0.9285714285714286	1.8588039867109636
area2 + texture3 + smoothness3 + compactness3 + concavity3 + concave_points3 + symmetry3	area2: 40.5246 | texture3: 46.9367 | smoothness3: 0.1841 | compactness3: 0.6638 | concavity3: 0.7033 | concave_points3: 0.1510 | symmetry3: 0.4617	0.9338842975206612	0.9398496240601504	1.8737339215808115	0.7916666666666666	0.972972972972973	1.7646396396396398	0.9534883720930233	0.9285714285714286	1.882059800664452
texture1* + area1 + concave_points1 + area2 + texture3 + smoothness3 + concave_points3 + symmetry3* + fractal_dimension3	texture1*: 30.2954 | area1: 753.9587 | concave_points1: 0.1347 | area2: 379.0205 | texture3: 42.9619 | smoothness3: 0.1887 | concave_points3: 0.1606 | symmetry3*: 0.4403 | fractal_dimension3: 0.1381	0.9090909090909091	0.9548872180451128	1.8639781271360218	0.7916666666666666	0.972972972972973	1.7646396396396398	0.8837209302325582	0.9761904761904762	1.8599114064230342
texture1* + area1 + concave_points1* + area2* + compactness3 + concave_points3 + symmetry3 + fractal_dimension3	texture1*: 30.1848 | area1: 755.0984 | concave_points1*: 0.1278 | area2*: 250.1586 | compactness3: 0.7904 | concave_points3: 0.1569 | symmetry3: 0.4784 | fractal_dimension3: 0.1356	0.9008264462809917	0.9473684210526315	1.8481948673336233	0.7916666666666666	0.972972972972973	1.7646396396396398	0.8837209302325582	0.9523809523809523	1.8361018826135105
texture1* + area1 + concave_points1* + texture3* + compactness3 + concave_points3	texture1*: 31.0613 | area1: 727.5341 | concave_points1*: 0.1393 | texture3*: 39.9655 | compactness3: 0.6975 | concave_points3: 0.1618	0.8760330578512396	0.9548872180451128	1.8309202758963523	0.7916666666666666	0.972972972972973	1.7646396396396398	0.9069767441860465	0.9761904761904762	1.8831672203765226
texture1 + area2 + texture3 + smoothness3 + compactness3 + concavity3 + concave_points3	texture1: 38.8404 | area2: 43.1087 | texture3: 49.2180 | smoothness3: 0.1796 | compactness3: 0.8101 | concavity3: 0.9285 | concave_points3: 0.1496	0.9338842975206612	0.9473684210526315	1.8812527185732928	0.7916666666666666	0.972972972972973	1.7646396396396398	0.9302325581395349	0.9285714285714286	1.8588039867109636
texture1 + area1 + area2 + concavity3 + fractal_dimension3	texture1: 34.5871 | area1: 909.5043 | area2: 43.0291 | concavity3: 0.3971 | fractal_dimension3: 0.1273	0.9256198347107438	0.924812030075188	1.8504318647859317	0.7916666666666666	0.972972972972973	1.7646396396396398	0.8837209302325582	0.9047619047619048	1.788482834994463
area2 + smoothness3 + compactness3 + concavity3 + concave_points3	area2: 42.7688 | smoothness3: 0.1890 | compactness3: 0.5037 | concavity3: 1.2048 | concave_points3: 0.1526	0.9338842975206612	0.9548872180451128	1.8887715155657738	0.7916666666666666	0.972972972972973	1.7646396396396398	0.9069767441860465	0.9285714285714286	1.8355481727574752
texture1 + area2 + texture3 + smoothness3 + compactness3 + concavity3 + concave_points3 + symmetry3 + fractal_dimension3	texture1: 38.0948 | area2: 41.6285 | texture3: 43.8042 | smoothness3: 0.1888 | compactness3: 0.8356 | concavity3: 1.0570 | concave_points3: 0.1512 | symmetry3: 0.4898 | fractal_dimension3: 0.1345	0.9338842975206612	0.9473684210526315	1.8812527185732928	0.7916666666666666	0.972972972972973	1.7646396396396398	0.9302325581395349	0.9047619047619048	1.8349944629014396
texture1* + area1 + concave_points1* + smoothness3 + concave_points3	texture1*: 27.6915 | area1: 728.3001 | concave_points1*: 0.1462 | smoothness3: 0.1713 | concave_points3: 0.1768	0.8760330578512396	0.9473684210526315	1.8234014789038713	0.7916666666666666	0.972972972972973	1.7646396396396398	0.8837209302325582	0.9761904761904762	1.8599114064230342
area2 + smoothness3 + concavity3 + concave_points3 + symmetry3	area2: 42.9843 | smoothness3: 0.1813 | concavity3: 0.9358 | concave_points3: 0.1510 | symmetry3: 0.5118	0.9338842975206612	0.9548872180451128	1.8887715155657738	0.7916666666666666	0.972972972972973	1.7646396396396398	0.9302325581395349	0.9285714285714286	1.8588039867109636
texture1 + area1 + area2 + smoothness3 + compactness3* + concave_points3	texture1: 38.6088 | area1: 971.7597 | area2: 41.6469 | smoothness3: 0.1881 | compactness3*: 0.7525 | concave_points3: 0.1511	0.9421487603305785	0.9473684210526315	1.88951718138321	0.7916666666666666	0.972972972972973	1.7646396396396398	0.9302325581395349	0.9285714285714286	1.8588039867109636
texture1 + area1 + area2 + smoothness3 + concavity3* + concave_points3	texture1: 38.6088 | area1: 971.7597 | area2: 41.6469 | smoothness3: 0.1881 | concavity3*: 1.0028 | concave_points3: 0.1511	0.9421487603305785	0.9473684210526315	1.88951718138321	0.7916666666666666	0.972972972972973	1.7646396396396398	0.9302325581395349	0.9285714285714286	1.8588039867109636
concave_points1 + area2 + smoothness3 + compactness3 + concavity3 + concave_points3 + fractal_dimension3	concave_points1: 0.1588 | area2: 42.9753 | smoothness3: 0.1874 | compactness3: 0.8208 | concavity3: 0.8705 | concave_points3: 0.1522 | fractal_dimension3: 0.1326	0.9338842975206612	0.9548872180451128	1.8887715155657738	0.7916666666666666	0.972972972972973	1.7646396396396398	0.9069767441860465	0.9047619047619048	1.8117386489479512
area2 + smoothness3 + concave_points3 + symmetry3 + fractal_dimension3	area2: 42.7793 | smoothness3: 0.1878 | concave_points3: 0.1529 | symmetry3: 0.4724 | fractal_dimension3: 0.1311	0.9338842975206612	0.9548872180451128	1.8887715155657738	0.7916666666666666	0.972972972972973	1.7646396396396398	0.9069767441860465	0.9047619047619048	1.8117386489479512
area2 + texture3 + smoothness3 + compactness3 + concavity3 + concave_points3 + fractal_dimension3	area2: 40.5246 | texture3: 46.9367 | smoothness3: 0.1841 | compactness3: 0.6638 | concavity3: 0.7033 | concave_points3: 0.1510 | fractal_dimension3: 0.1235	0.9338842975206612	0.9398496240601504	1.8737339215808115	0.7916666666666666	0.972972972972973	1.7646396396396398	0.9302325581395349	0.9047619047619048	1.8349944629014396
concave_points1* + area2 + texture3 + smoothness3 + concavity3* + concave_points3 + fractal_dimension3	concave_points1*: 0.1190 | area2: 42.2521 | texture3: 45.1743 | smoothness3: 0.1817 | concavity3*: 0.9526 | concave_points3: 0.1508 | fractal_dimension3: 0.1330	0.9338842975206612	0.9473684210526315	1.8812527185732928	0.7916666666666666	0.972972972972973	1.7646396396396398	0.9302325581395349	0.9047619047619048	1.8349944629014396
concave_points1 + area2 + texture3 + smoothness3 + concavity3 + concave_points3 + symmetry3	concave_points1: 0.1197 | area2: 42.8963 | texture3: 44.6585 | smoothness3: 0.1847 | concavity3: 1.2423 | concave_points3: 0.1512 | symmetry3: 0.4427	0.9338842975206612	0.9548872180451128	1.8887715155657738	0.7916666666666666	0.972972972972973	1.7646396396396398	0.9534883720930233	0.9285714285714286	1.882059800664452
concave_points1 + area2 + texture3 + smoothness3 + compactness3 + concave_points3 + fractal_dimension3	concave_points1: 0.1318 | area2: 42.8766 | texture3: 42.3733 | smoothness3: 0.1836 | compactness3: 0.5455 | concave_points3: 0.1503 | fractal_dimension3: 0.1434	0.9338842975206612	0.9473684210526315	1.8812527185732928	0.7916666666666666	0.972972972972973	1.7646396396396398	0.9302325581395349	0.9047619047619048	1.8349944629014396
concave_points1 + area2 + texture3 + smoothness3 + compactness3 + concave_points3 + symmetry3	concave_points1: 0.1197 | area2: 42.8963 | texture3: 44.6585 | smoothness3: 0.1847 | compactness3: 0.9257 | concave_points3: 0.1512 | symmetry3: 0.4427	0.9338842975206612	0.9548872180451128	1.8887715155657738	0.7916666666666666	0.972972972972973	1.7646396396396398	0.9534883720930233	0.9285714285714286	1.882059800664452
concave_points1 + area2 + texture3 + smoothness3 + compactness3 + concavity3 + concave_points3	concave_points1: 0.0935 | area2: 42.8343 | texture3: 45.6558 | smoothness3: 0.1812 | compactness3: 0.5801 | concavity3: 0.8587 | concave_points3: 0.1527	0.9338842975206612	0.9548872180451128	1.8887715155657738	0.7916666666666666	0.972972972972973	1.7646396396396398	0.9069767441860465	0.9285714285714286	1.8355481727574752
area1 + area2 + concavity3	area1: 902.1387 | area2: 42.9535 | concavity3: 0.3879	0.9256198347107438	0.924812030075188	1.8504318647859317	0.7916666666666666	0.972972972972973	1.7646396396396398	0.8837209302325582	0.8809523809523809	1.764673311184939
texture1* + area1 + texture3* + smoothness3 + concave_points3	texture1*: 27.6915 | area1: 728.3001 | texture3*: 40.2130 | smoothness3: 0.1713 | concave_points3: 0.1768	0.8760330578512396	0.9473684210526315	1.8234014789038713	0.7916666666666666	0.972972972972973	1.7646396396396398	0.8837209302325582	0.9761904761904762	1.8599114064230342
area2 + smoothness3 + compactness3 + concave_points3 + symmetry3	area2: 42.9843 | smoothness3: 0.1813 | compactness3: 0.7041 | concave_points3: 0.1510 | symmetry3: 0.5118	0.9338842975206612	0.9548872180451128	1.8887715155657738	0.7916666666666666	0.972972972972973	1.7646396396396398	0.9302325581395349	0.9285714285714286	1.8588039867109636
concave_points1 + smoothness3 + compactness3 + concavity3 + concave_points3 + symmetry3 + fractal_dimension3	concave_points1: 0.0559 | smoothness3: 0.1830 | compactness3: 0.5446 | concavity3: 1.0021 | concave_points3: 0.1505 | symmetry3: 0.4279 | fractal_dimension3: 0.1372	0.9090909090909091	0.9172932330827067	1.8263841421736158	0.7916666666666666	0.972972972972973	1.7646396396396398	0.9534883720930233	0.8809523809523809	1.834440753045404
concave_points1 + area2 + texture3 + smoothness3 + compactness3 + concave_points3	concave_points1: 0.1550 | area2: 40.9606 | texture3: 44.8090 | smoothness3: 0.1799 | compactness3: 0.7772 | concave_points3: 0.1516	0.9338842975206612	0.9473684210526315	1.8812527185732928	0.7916666666666666	0.972972972972973	1.7646396396396398	0.9302325581395349	0.9285714285714286	1.8588039867109636
concave_points1 + area2 + texture3 + smoothness3 + concave_points3	concave_points1: 0.0947 | area2: 42.9381 | texture3: 47.2555 | smoothness3: 0.1890 | concave_points3: 0.1524	0.9338842975206612	0.9548872180451128	1.8887715155657738	0.7916666666666666	0.972972972972973	1.7646396396396398	0.9069767441860465	0.9285714285714286	1.8355481727574752
texture1 + area2 + smoothness3 + concavity3 + concave_points3 + fractal_dimension3	texture1: 34.8016 | area2: 42.4663 | smoothness3: 0.1837 | concavity3: 0.8364 | concave_points3: 0.1511 | fractal_dimension3: 0.1403	0.9338842975206612	0.9473684210526315	1.8812527185732928	0.7916666666666666	0.972972972972973	1.7646396396396398	0.9302325581395349	0.9047619047619048	1.8349944629014396
texture1 + area2 + smoothness3 + concave_points3 + symmetry3 + fractal_dimension3	texture1: 37.2705 | area2: 42.7793 | smoothness3: 0.1878 | concave_points3: 0.1529 | symmetry3: 0.4724 | fractal_dimension3: 0.1311	0.9338842975206612	0.9548872180451128	1.8887715155657738	0.7916666666666666	0.972972972972973	1.7646396396396398	0.9069767441860465	0.9047619047619048	1.8117386489479512
area2 + texture3 + smoothness3 + concave_points3	area2: 43.1035 | texture3: 45.0447 | smoothness3: 0.1805 | concave_points3: 0.1518	0.9338842975206612	0.9548872180451128	1.8887715155657738	0.7916666666666666	0.972972972972973	1.7646396396396398	0.9302325581395349	0.9285714285714286	1.8588039867109636
area1 + area2 + texture3 + concave_points3 + symmetry3* + fractal_dimension3	area1: 947.8825 | area2: 48.7577 | texture3: 32.3303 | concave_points3: 0.1615 | symmetry3*: 0.4637 | fractal_dimension3: 0.1298	0.9256198347107438	0.9473684210526315	1.8729882557633752	0.7916666666666666	0.972972972972973	1.7646396396396398	0.9069767441860465	0.8809523809523809	1.7879291251384273
area1 + area2 + concavity3 + fractal_dimension3	area1: 888.3044 | area2: 42.9481 | concavity3: 0.3826 | fractal_dimension3: 0.1329	0.9256198347107438	0.924812030075188	1.8504318647859317	0.7916666666666666	0.972972972972973	1.7646396396396398	0.8837209302325582	0.8809523809523809	1.764673311184939
area1 + area2 + smoothness3 + concave_points3	area1: 904.5508 | area2: 43.0729 | smoothness3: 0.1827 | concave_points3: 0.1512	0.9421487603305785	0.9548872180451128	1.8970359783756914	0.7916666666666666	0.972972972972973	1.7646396396396398	0.9302325581395349	0.9285714285714286	1.8588039867109636
concave_points1 + texture3 + smoothness3 + compactness3 + concave_points3 + fractal_dimension3	concave_points1: 0.0560 | texture3: 35.2631 | smoothness3: 0.1805 | compactness3: 0.7336 | concave_points3: 0.2126 | fractal_dimension3: 0.1362	0.9090909090909091	0.924812030075188	1.833902939166097	0.7916666666666666	0.972972972972973	1.7646396396396398	0.9302325581395349	0.8571428571428571	1.787375415282392
area2 + smoothness3 + compactness3 + concave_points3	area2: 42.9589 | smoothness3: 0.1822 | compactness3: 0.6821 | concave_points3: 0.1516	0.9338842975206612	0.9548872180451128	1.8887715155657738	0.7916666666666666	0.972972972972973	1.7646396396396398	0.9302325581395349	0.9285714285714286	1.8588039867109636
area2 + texture3 + smoothness3 + concavity3 + concave_points3 + symmetry3	area2: 41.8597 | texture3: 44.3675 | smoothness3: 0.1796 | concavity3: 0.9720 | concave_points3: 0.1517 | symmetry3: 0.4417	0.9338842975206612	0.9473684210526315	1.8812527185732928	0.7916666666666666	0.972972972972973	1.7646396396396398	0.9534883720930233	0.9285714285714286	1.882059800664452
area2 + smoothness3 + concavity3 + concave_points3	area2: 42.9589 | smoothness3: 0.1822 | concavity3: 0.9055 | concave_points3: 0.1516	0.9338842975206612	0.9548872180451128	1.8887715155657738	0.7916666666666666	0.972972972972973	1.7646396396396398	0.9302325581395349	0.9285714285714286	1.8588039867109636
area2 + smoothness3 + concave_points3 + symmetry3	area2: 43.0162 | smoothness3: 0.1813 | concave_points3: 0.1522 | symmetry3: 0.4247	0.9338842975206612	0.9548872180451128	1.8887715155657738	0.7916666666666666	0.972972972972973	1.7646396396396398	0.9302325581395349	0.9285714285714286	1.8588039867109636
concave_points1 + compactness3 + concavity3 + concave_points3 + symmetry3 + fractal_dimension3	concave_points1: 0.0560 | compactness3: 0.9279 | concavity3: 0.8334 | concave_points3: 0.1517 | symmetry3: 0.4447 | fractal_dimension3: 0.1340	0.9090909090909091	0.9172932330827067	1.8263841421736158	0.7916666666666666	0.972972972972973	1.7646396396396398	0.9534883720930233	0.8809523809523809	1.834440753045404
concave_points1 + area2 + texture3 + smoothness3 + compactness3 + concavity3 + concave_points3 + symmetry3	concave_points1: 0.0924 | area2: 41.8287 | texture3: 42.4375 | smoothness3: 0.1858 | compactness3: 0.7729 | concavity3: 1.2078 | concave_points3: 0.1520 | symmetry3: 0.4339	0.9338842975206612	0.9473684210526315	1.8812527185732928	0.7916666666666666	0.972972972972973	1.7646396396396398	0.9534883720930233	0.9285714285714286	1.882059800664452
texture1 + area2 + texture3 + smoothness3 + concave_points3 + fractal_dimension3	texture1: 38.6161 | area2: 40.8624 | texture3: 48.0694 | smoothness3: 0.1849 | concave_points3: 0.1506 | fractal_dimension3: 0.1424	0.9338842975206612	0.9473684210526315	1.8812527185732928	0.7916666666666666	0.972972972972973	1.7646396396396398	0.9302325581395349	0.9047619047619048	1.8349944629014396
area2 + texture3 + smoothness3 + compactness3 + concavity3 + concave_points3	area2: 41.4290 | texture3: 43.9963 | smoothness3: 0.1816 | compactness3: 0.6693 | concavity3: 0.9983 | concave_points3: 0.1514	0.9338842975206612	0.9473684210526315	1.8812527185732928	0.7916666666666666	0.972972972972973	1.7646396396396398	0.9302325581395349	0.9285714285714286	1.8588039867109636
concave_points1 + area2 + smoothness3 + concave_points3 + symmetry3 + fractal_dimension3	concave_points1: 0.1870 | area2: 42.7793 | smoothness3: 0.1878 | concave_points3: 0.1529 | symmetry3: 0.4724 | fractal_dimension3: 0.1311	0.9338842975206612	0.9548872180451128	1.8887715155657738	0.7916666666666666	0.972972972972973	1.7646396396396398	0.9069767441860465	0.9047619047619048	1.8117386489479512
concave_points1 + smoothness3 + compactness3 + concave_points3 + symmetry3 + fractal_dimension3	concave_points1: 0.0560 | smoothness3: 0.2218 | compactness3: 0.6300 | concave_points3: 0.1517 | symmetry3: 0.4447 | fractal_dimension3: 0.1340	0.9090909090909091	0.9172932330827067	1.8263841421736158	0.7916666666666666	0.972972972972973	1.7646396396396398	0.9534883720930233	0.8809523809523809	1.834440753045404
texture1 + area2 + smoothness3 + compactness3 + concavity3 + concave_points3 + symmetry3 + fractal_dimension3	texture1: 35.2174 | area2: 41.6517 | smoothness3: 0.1894 | compactness3: 0.8323 | concavity3: 0.8986 | concave_points3: 0.1528 | symmetry3: 0.4646 | fractal_dimension3: 0.1439	0.9338842975206612	0.9473684210526315	1.8812527185732928	0.7916666666666666	0.972972972972973	1.7646396396396398	0.9302325581395349	0.9047619047619048	1.8349944629014396
area1 + area2 + texture3 + smoothness3 + compactness3 + concavity3 + concave_points3	area1: 1026.5434 | area2: 41.8461 | texture3: 42.2986 | smoothness3: 0.1830 | compactness3: 0.6099 | concavity3: 0.7727 | concave_points3: 0.1529	0.9421487603305785	0.9473684210526315	1.88951718138321	0.7916666666666666	0.972972972972973	1.7646396396396398	0.9069767441860465	0.9285714285714286	1.8355481727574752
area2 + texture3 + smoothness3 + compactness3 + concave_points3 + symmetry3	area2: 41.8597 | texture3: 44.3675 | smoothness3: 0.1796 | compactness3: 0.7302 | concave_points3: 0.1517 | symmetry3: 0.4417	0.9338842975206612	0.9473684210526315	1.8812527185732928	0.7916666666666666	0.972972972972973	1.7646396396396398	0.9534883720930233	0.9285714285714286	1.882059800664452
concave_points1 + area2 + smoothness3 + concavity3 + concave_points3 + fractal_dimension3	concave_points1: 0.1344 | area2: 40.6018 | smoothness3: 0.1820 | concavity3: 0.9692 | concave_points3: 0.1515 | fractal_dimension3: 0.1366	0.9338842975206612	0.9473684210526315	1.8812527185732928	0.7916666666666666	0.972972972972973	1.7646396396396398	0.9302325581395349	0.9047619047619048	1.8349944629014396
concave_points1 + smoothness3 + concavity3 + concave_points3 + symmetry3 + fractal_dimension3	concave_points1: 0.0560 | smoothness3: 0.2218 | concavity3: 0.8334 | concave_points3: 0.1517 | symmetry3: 0.4447 | fractal_dimension3: 0.1340	0.9090909090909091	0.9172932330827067	1.8263841421736158	0.7916666666666666	0.972972972972973	1.7646396396396398	0.9534883720930233	0.8809523809523809	1.834440753045404
area2 + smoothness3 + concave_points3 + fractal_dimension3	area2: 40.6266 | smoothness3: 0.1813 | concave_points3: 0.1518 | fractal_dimension3: 0.1374	0.9338842975206612	0.9473684210526315	1.8812527185732928	0.7916666666666666	0.972972972972973	1.7646396396396398	0.9302325581395349	0.9047619047619048	1.8349944629014396
texture1 + area2 + texture3 + perimeter3 + compactness3 + concavity3 + concave_points3	texture1: 22.3119 | area2: 321.8120 | texture3: 34.6395 | perimeter3: 115.4396 | compactness3: 0.7211 | concavity3: 0.8109 | concave_points3: 0.1608	0.9669421487603306	0.9473684210526315	1.914310569812962	0.8958333333333334	0.8648648648648649	1.7606981981981984	0.9534883720930233	0.9047619047619048	1.858250276854928
area1 + area2 + perimeter3 + symmetry3	area1: 1929.7102 | area2: 45.2374 | perimeter3: 110.2172 | symmetry3: 0.3675	0.9338842975206612	0.9473684210526315	1.8812527185732928	0.8958333333333334	0.8648648648648649	1.7606981981981984	0.9069767441860465	0.9047619047619048	1.8117386489479512
texture1 + area1 + perimeter3 + smoothness3 + compactness3 + concavity3 + concave_points3 + symmetry3	texture1: 22.2884 | area1: 1493.2991 | perimeter3: 114.8595 | smoothness3: 0.1954 | compactness3: 0.7321 | concavity3: 0.8878 | concave_points3: 0.1697 | symmetry3: 0.4141	0.9504132231404959	0.9398496240601504	1.8902628472006464	0.8958333333333334	0.8648648648648649	1.7606981981981984	0.9534883720930233	0.9285714285714286	1.882059800664452
texture1* + area2* + texture3 + perimeter3 + compactness3 + symmetry3* + fractal_dimension3	texture1*: 30.5980 | area2*: 274.3023 | texture3: 33.3309 | perimeter3: 111.9895 | compactness3: 0.7353 | symmetry3*: 0.4461 | fractal_dimension3: 0.1368	0.9338842975206612	0.9548872180451128	1.8887715155657738	0.8958333333333334	0.8648648648648649	1.7606981981981984	0.8837209302325582	0.9523809523809523	1.8361018826135105
area1 + concave_points1 + area2 + texture3 + perimeter3 + compactness3 + concave_points3 + symmetry3	area1: 869.5995 | concave_points1: 0.0782 | area2: 49.1885 | texture3: 33.0878 | perimeter3: 112.9312 | compactness3: 0.8152 | concave_points3: 0.2882 | symmetry3: 0.5511	0.9504132231404959	0.9548872180451128	1.9053004411856087	0.8958333333333334	0.8648648648648649	1.7606981981981984	0.9069767441860465	0.8809523809523809	1.7879291251384273
texture1 + area2 + texture3 + perimeter3 + smoothness3 + symmetry3 + fractal_dimension3	texture1: 37.5778 | area2: 371.8427 | texture3: 45.4568 | perimeter3: 109.4671 | smoothness3: 0.1811 | symmetry3: 0.3626 | fractal_dimension3: 0.1323	0.9504132231404959	0.9548872180451128	1.9053004411856087	0.8958333333333334	0.8648648648648649	1.7606981981981984	0.9534883720930233	0.9523809523809523	1.9058693244739757
texture1 + area1 + area2 + perimeter3 + compactness3 + concavity3 + concave_points3	texture1: 22.3939 | area1: 1740.3649 | area2: 386.6052 | perimeter3: 114.7479 | compactness3: 0.8025 | concavity3: 0.8808 | concave_points3: 0.1663	0.9504132231404959	0.9473684210526315	1.8977816441931274	0.8958333333333334	0.8648648648648649	1.7606981981981984	0.9534883720930233	0.9285714285714286	1.882059800664452
texture1 + concave_points1 + perimeter3 + compactness3 + concavity3 + symmetry3 + fractal_dimension3	texture1: 36.5203 | concave_points1: 0.1455 | perimeter3: 109.9691 | compactness3: 0.8123 | concavity3: 1.0133 | symmetry3: 0.3628 | fractal_dimension3: 0.1310	0.9421487603305785	0.9548872180451128	1.8970359783756914	0.8958333333333334	0.8648648648648649	1.7606981981981984	0.9302325581395349	0.9523809523809523	1.8826135105204873
texture3 + perimeter3 + smoothness3 + compactness3 + concave_points3 + fractal_dimension3	texture3: 32.5137 | perimeter3: 112.1407 | smoothness3: 0.1718 | compactness3: 0.7018 | concave_points3: 0.2429 | fractal_dimension3: 0.1396	0.9421487603305785	0.9323308270676691	1.8744795873982476	0.8958333333333334	0.8648648648648649	1.7606981981981984	0.9069767441860465	0.9523809523809523	1.859357696566999
texture3 + perimeter3 + smoothness3 + compactness3 + symmetry3* + fractal_dimension3	texture3: 32.7159 | perimeter3: 112.0178 | smoothness3: 0.1797 | compactness3: 0.6837 | symmetry3*: 0.4612 | fractal_dimension3: 0.1395	0.9256198347107438	0.9473684210526315	1.8729882557633752	0.8958333333333334	0.8648648648648649	1.7606981981981984	0.9069767441860465	0.9523809523809523	1.859357696566999
concave_points1* + texture3 + perimeter3 + smoothness3	concave_points1*: 0.1399 | texture3: 33.0793 | perimeter3: 111.6736 | smoothness3: 0.1703	0.9421487603305785	0.9398496240601504	1.8819983843907289	0.8958333333333334	0.8648648648648649	1.7606981981981984	0.9069767441860465	0.9761904761904762	1.8831672203765226
concave_points1* + perimeter3 + compactness3 + concavity3 + symmetry3 + fractal_dimension3	concave_points1*: 0.1288 | perimeter3: 109.6686 | compactness3: 0.7170 | concavity3: 0.9233 | symmetry3: 0.3616 | fractal_dimension3: 0.1386	0.9421487603305785	0.9548872180451128	1.8970359783756914	0.8958333333333334	0.8648648648648649	1.7606981981981984	0.9302325581395349	0.9523809523809523	1.8826135105204873
texture1 + area1 + perimeter3 + smoothness3 + concavity3 + concave_points3 + symmetry3 + fractal_dimension3	texture1: 22.3399 | area1: 1243.2453 | perimeter3: 115.8681 | smoothness3: 0.2000 | concavity3: 0.9678 | concave_points3: 0.1632 | symmetry3: 0.4778 | fractal_dimension3: 0.1421	0.9586776859504132	0.9473684210526315	1.9060461070030448	0.8958333333333334	0.8648648648648649	1.7606981981981984	0.9534883720930233	0.9047619047619048	1.858250276854928
texture1 + area2 + texture3 + perimeter3 + concavity3 + concave_points3 + fractal_dimension3	texture1: 22.3134 | area2: 288.1587 | texture3: 33.6779 | perimeter3: 115.2809 | concavity3: 1.1566 | concave_points3: 0.1619 | fractal_dimension3: 0.1421	0.9669421487603306	0.9473684210526315	1.914310569812962	0.8958333333333334	0.8648648648648649	1.7606981981981984	0.9534883720930233	0.9047619047619048	1.858250276854928
texture1 + concave_points1 + perimeter3 + compactness3 + concavity3 + concave_points3 + symmetry3*	texture1: 22.1945 | concave_points1: 0.0986 | perimeter3: 115.6127 | compactness3: 0.7941 | concavity3: 0.9103 | concave_points3: 0.1778 | symmetry3*: 0.4416	0.9421487603305785	0.9398496240601504	1.8819983843907289	0.8958333333333334	0.8648648648648649	1.7606981981981984	0.9534883720930233	0.9047619047619048	1.858250276854928
area1* + concave_points1 + area2* + texture3 + perimeter3 + compactness3 + concavity3 + symmetry3*	area1*: 1665.4710 | concave_points1: 0.0809 | area2*: 202.0360 | texture3: 33.1236 | perimeter3: 112.4445 | compactness3: 0.7502 | concavity3: 1.1172 | symmetry3*: 0.4629	0.9256198347107438	0.9473684210526315	1.8729882557633752	0.8958333333333334	0.8648648648648649	1.7606981981981984	0.9069767441860465	0.9523809523809523	1.859357696566999
texture1 + area1 + perimeter3 + compactness3 + concavity3 + concave_points3 + symmetry3 + fractal_dimension3	texture1: 22.3399 | area1: 1243.2453 | perimeter3: 115.8681 | compactness3: 0.7973 | concavity3: 0.9678 | concave_points3: 0.1632 | symmetry3: 0.4778 | fractal_dimension3: 0.1421	0.9586776859504132	0.9473684210526315	1.9060461070030448	0.8958333333333334	0.8648648648648649	1.7606981981981984	0.9534883720930233	0.9047619047619048	1.858250276854928
area1 + concave_points1 + area2 + texture3 + perimeter3 + smoothness3 + symmetry3 + fractal_dimension3	area1: 1918.4301 | concave_points1: 0.1509 | area2: 54.4888 | texture3: 47.1635 | perimeter3: 109.9569 | smoothness3: 0.1802 | symmetry3: 0.3607 | fractal_dimension3: 0.1428	0.9586776859504132	0.9548872180451128	1.913564903995526	0.8958333333333334	0.8648648648648649	1.7606981981981984	0.9302325581395349	0.9285714285714286	1.8588039867109636
texture1 + area2 + texture3 + perimeter3 + concave_points3 + symmetry3	texture1: 22.3662 | area2: 53.1540 | texture3: 33.7229 | perimeter3: 115.2149 | concave_points3: 0.1801 | symmetry3: 0.4292	0.9586776859504132	0.9624060150375939	1.921083700988007	0.8958333333333334	0.8648648648648649	1.7606981981981984	0.9534883720930233	0.8809523809523809	1.834440753045404
perimeter3 + smoothness3 + compactness3* + concavity3 + symmetry3 + fractal_dimension3	perimeter3: 109.5689 | smoothness3: 0.1854 | compactness3*: 0.6823 | concavity3: 1.1005 | symmetry3: 0.3605 | fractal_dimension3: 0.1337	0.9504132231404959	0.9548872180451128	1.9053004411856087	0.8958333333333334	0.8648648648648649	1.7606981981981984	0.9302325581395349	0.9523809523809523	1.8826135105204873
area1 + area2* + texture3 + perimeter3 + smoothness3 + compactness3 + symmetry3 + fractal_dimension3	area1: 862.6359 | area2*: 247.8252 | texture3: 43.7378 | perimeter3: 110.0028 | smoothness3: 0.1806 | compactness3: 0.7576 | symmetry3: 0.3637 | fractal_dimension3: 0.1347	0.9421487603305785	0.9548872180451128	1.8970359783756914	0.8958333333333334	0.8648648648648649	1.7606981981981984	0.9302325581395349	0.9523809523809523	1.8826135105204873
area1 + concave_points1 + area2 + texture3 + perimeter3 + smoothness3	area1: 1576.8722 | concave_points1: 0.1848 | area2: 49.0530 | texture3: 33.0100 | perimeter3: 113.0704 | smoothness3: 0.1764	0.9586776859504132	0.9548872180451128	1.913564903995526	0.8958333333333334	0.8648648648648649	1.7606981981981984	0.9069767441860465	0.9047619047619048	1.8117386489479512
texture1 + area1 + area2 + texture3 + perimeter3 + compactness3 + concave_points3 + symmetry3 + fractal_dimension3	texture1: 22.3139 | area1: 2419.8315 | area2: 48.5467 | texture3: 34.9954 | perimeter3: 114.6273 | compactness3: 0.7297 | concave_points3: 0.2055 | symmetry3: 0.5540 | fractal_dimension3: 0.1220	0.9669421487603306	0.9473684210526315	1.914310569812962	0.8958333333333334	0.8648648648648649	1.7606981981981984	0.9534883720930233	0.8333333333333334	1.7868217054263567
area1 + concave_points1 + perimeter3 + smoothness3 + compactness3 + concavity3 + symmetry3 + fractal_dimension3	area1: 1328.3677 | concave_points1: 0.1085 | perimeter3: 109.6362 | smoothness3: 0.1868 | compactness3: 0.5730 | concavity3: 1.0188 | symmetry3: 0.3607 | fractal_dimension3: 0.1373	0.9504132231404959	0.9473684210526315	1.8977816441931274	0.8958333333333334	0.8648648648648649	1.7606981981981984	0.9302325581395349	0.9523809523809523	1.8826135105204873
area2* + perimeter3 + compactness3 + concavity3 + symmetry3 + fractal_dimension3	area2*: 175.3831 | perimeter3: 109.7054 | compactness3: 0.7860 | concavity3: 0.9531 | symmetry3: 0.3680 | fractal_dimension3: 0.1358	0.9338842975206612	0.9548872180451128	1.8887715155657738	0.8958333333333334	0.8648648648648649	1.7606981981981984	0.9069767441860465	0.9523809523809523	1.859357696566999
area1 + concave_points1 + area2 + texture3 + perimeter3 + compactness3 + symmetry3 + fractal_dimension3	area1: 869.5995 | concave_points1: 0.0782 | area2: 49.1885 | texture3: 33.0878 | perimeter3: 112.9312 | compactness3: 0.8152 | symmetry3: 0.5520 | fractal_dimension3: 0.1435	0.9504132231404959	0.9548872180451128	1.9053004411856087	0.8958333333333334	0.8648648648648649	1.7606981981981984	0.9069767441860465	0.8571428571428571	1.7641196013289036
texture1 + area1 + area2 + perimeter3 + compactness3 + concavity3 + symmetry3 + fractal_dimension3	texture1: 38.7343 | area1: 1763.6802 | area2: 178.5626 | perimeter3: 110.0070 | compactness3: 0.8937 | concavity3: 0.9160 | symmetry3: 0.3604 | fractal_dimension3: 0.1390	0.9421487603305785	0.9548872180451128	1.8970359783756914	0.8958333333333334	0.8648648648648649	1.7606981981981984	0.9302325581395349	0.9523809523809523	1.8826135105204873
area1* + perimeter3 + concavity3 + symmetry3	area1*: 1664.3821 | perimeter3: 109.6040 | concavity3: 0.9338 | symmetry3: 0.3583	0.9338842975206612	0.9398496240601504	1.8737339215808115	0.8958333333333334	0.8648648648648649	1.7606981981981984	0.9302325581395349	0.9761904761904762	1.906423034330011
area1* + perimeter3 + symmetry3 + fractal_dimension3	area1*: 1555.9269 | perimeter3: 109.6786 | symmetry3: 0.3617 | fractal_dimension3: 0.1357	0.9421487603305785	0.9548872180451128	1.8970359783756914	0.8958333333333334	0.8648648648648649	1.7606981981981984	0.9302325581395349	0.9523809523809523	1.8826135105204873
concave_points1 + area2 + texture3 + smoothness3 + concavity3 + symmetry3	concave_points1: 0.0610 | area2: 36.5799 | texture3: 44.1663 | smoothness3: 0.1761 | concavity3: 1.0093 | symmetry3: 0.3660	0.9338842975206612	0.9398496240601504	1.8737339215808115	0.8958333333333334	0.8648648648648649	1.7606981981981984	0.9534883720930233	0.8809523809523809	1.834440753045404
area2 + texture3 + perimeter3 + compactness3 + concavity3 + symmetry3	area2: 99.3488 | texture3: 33.2725 | perimeter3: 111.8200 | compactness3: 0.7289 | concavity3: 1.1913 | symmetry3: 0.3865	0.9504132231404959	0.9473684210526315	1.8977816441931274	0.8958333333333334	0.8648648648648649	1.7606981981981984	0.9069767441860465	0.9523809523809523	1.859357696566999
area1 + concave_points1 + texture3 + perimeter3 + smoothness3 + compactness3 + concavity3 + symmetry3	area1: 2039.3006 | concave_points1: 0.1007 | texture3: 42.9958 | perimeter3: 109.3623 | smoothness3: 0.1874 | compactness3: 0.5616 | concavity3: 1.0011 | symmetry3: 0.3625	0.9421487603305785	0.9398496240601504	1.8819983843907289	0.8958333333333334	0.8648648648648649	1.7606981981981984	0.9534883720930233	0.9761904761904762	1.9296788482834994
area1 + concave_points1 + area2 + perimeter3 + symmetry3 + fractal_dimension3	area1: 1173.1215 | concave_points1: 0.1230 | area2: 76.6402 | perimeter3: 110.0116 | symmetry3: 0.3621 | fractal_dimension3: 0.1399	0.9504132231404959	0.9548872180451128	1.9053004411856087	0.8958333333333334	0.8648648648648649	1.7606981981981984	0.9302325581395349	0.9285714285714286	1.8588039867109636
area1 + perimeter3 + smoothness3 + concavity3	area1: 691.2712 | perimeter3: 111.6735 | smoothness3: 0.1663 | concavity3: 0.8046	0.9256198347107438	0.9473684210526315	1.8729882557633752	0.8958333333333334	0.8648648648648649	1.7606981981981984	0.9534883720930233	0.9523809523809523	1.9058693244739757
texture1* + texture3 + perimeter3 + smoothness3 + concavity3 + symmetry3* + fractal_dimension3	texture1*: 29.9079 | texture3: 33.2821 | perimeter3: 111.8090 | smoothness3: 0.1896 | concavity3: 0.9495 | symmetry3*: 0.4657 | fractal_dimension3: 0.1384	0.9338842975206612	0.9473684210526315	1.8812527185732928	0.8958333333333334	0.8648648648648649	1.7606981981981984	0.8837209302325582	0.9523809523809523	1.8361018826135105
area2 + texture3 + perimeter3 + smoothness3 + concavity3 + symmetry3	area2: 65.4185 | texture3: 48.6370 | perimeter3: 109.8488 | smoothness3: 0.1806 | concavity3: 1.0515 | symmetry3: 0.3627	0.9504132231404959	0.9548872180451128	1.9053004411856087	0.8958333333333334	0.8648648648648649	1.7606981981981984	0.9302325581395349	0.9523809523809523	1.8826135105204873
area1 + concave_points1 + area2 + perimeter3 + smoothness3 + compactness3 + concavity3 + symmetry3	area1: 2096.4887 | concave_points1: 0.1997 | area2: 70.3399 | perimeter3: 109.5488 | smoothness3: 0.1852 | compactness3: 0.7039 | concavity3: 0.9532 | symmetry3: 0.3626	0.9586776859504132	0.9548872180451128	1.913564903995526	0.8958333333333334	0.8648648648648649	1.7606981981981984	0.9302325581395349	0.9523809523809523	1.8826135105204873
texture1 + texture3 + perimeter3 + smoothness3 + compactness3 + concavity3 + fractal_dimension3	texture1: 25.6061 | texture3: 33.2416 | perimeter3: 111.9690 | smoothness3: 0.1756 | compactness3: 0.7985 | concavity3: 1.2515 | fractal_dimension3: 0.1375	0.9504132231404959	0.9473684210526315	1.8977816441931274	0.8958333333333334	0.8648648648648649	1.7606981981981984	0.9069767441860465	0.9523809523809523	1.859357696566999
perimeter3 + smoothness3 + concavity3	perimeter3: 109.5476 | smoothness3: 0.1673 | concavity3: 0.7859	0.9338842975206612	0.9398496240601504	1.8737339215808115	0.8958333333333334	0.8648648648648649	1.7606981981981984	0.9302325581395349	0.9523809523809523	1.8826135105204873
perimeter3 + compactness3 + symmetry3	perimeter3: 109.7704 | compactness3: 0.6838 | symmetry3: 0.3616	0.9338842975206612	0.9548872180451128	1.8887715155657738	0.8958333333333334	0.8648648648648649	1.7606981981981984	0.9302325581395349	0.9761904761904762	1.906423034330011
area1* + texture3 + perimeter3 + smoothness3	area1*: 1496.4023 | texture3: 33.0684 | perimeter3: 111.2972 | smoothness3: 0.1721	0.9421487603305785	0.9323308270676691	1.8744795873982476	0.8958333333333334	0.8648648648648649	1.7606981981981984	0.9069767441860465	0.9761904761904762	1.8831672203765226
area2 + perimeter3 + smoothness3 + compactness3 + concavity3 + symmetry3	area2: 64.3872 | perimeter3: 110.0994 | smoothness3: 0.1855 | compactness3: 0.7438 | concavity3: 1.0502 | symmetry3: 0.3613	0.9586776859504132	0.9548872180451128	1.913564903995526	0.8958333333333334	0.8648648648648649	1.7606981981981984	0.9302325581395349	0.9523809523809523	1.8826135105204873
texture1 + area1 + area2 + texture3 + perimeter3 + compactness3 + symmetry3 + fractal_dimension3	texture1: 27.8480 | area1: 2478.9932 | area2: 48.9362 | texture3: 32.9912 | perimeter3: 110.9696 | compactness3: 0.6550 | symmetry3: 0.5191 | fractal_dimension3: 0.1327	0.9586776859504132	0.9473684210526315	1.9060461070030448	0.8958333333333334	0.8648648648648649	1.7606981981981984	0.8837209302325582	0.8809523809523809	1.764673311184939
area1 + concave_points1 + area2 + texture3 + perimeter3 + concave_points3 + symmetry3 + fractal_dimension3	area1: 869.5995 | concave_points1: 0.0782 | area2: 49.1885 | texture3: 33.0878 | perimeter3: 112.9312 | concave_points3: 0.2532 | symmetry3: 0.5520 | fractal_dimension3: 0.1435	0.9504132231404959	0.9548872180451128	1.9053004411856087	0.8958333333333334	0.8648648648648649	1.7606981981981984	0.8837209302325582	0.8571428571428571	1.7408637873754151
texture1 + area2 + perimeter3 + compactness3 + concavity3 + symmetry3 + fractal_dimension3	texture1: 31.3579 | area2: 67.9774 | perimeter3: 109.5007 | compactness3: 0.6073 | concavity3: 1.0926 | symmetry3: 0.3622 | fractal_dimension3: 0.1329	0.9504132231404959	0.9473684210526315	1.8977816441931274	0.8958333333333334	0.8648648648648649	1.7606981981981984	0.9302325581395349	0.9285714285714286	1.8588039867109636
perimeter3 + concavity3 + symmetry3	perimeter3: 109.6014 | concavity3: 1.0448 | symmetry3: 0.3585	0.9338842975206612	0.9398496240601504	1.8737339215808115	0.8958333333333334	0.8648648648648649	1.7606981981981984	0.9302325581395349	0.9761904761904762	1.906423034330011
perimeter3 + symmetry3 + fractal_dimension3	perimeter3: 109.7159 | symmetry3: 0.3618 | fractal_dimension3: 0.1373	0.9421487603305785	0.9548872180451128	1.8970359783756914	0.8958333333333334	0.8648648648648649	1.7606981981981984	0.9302325581395349	0.9523809523809523	1.8826135105204873
area2 + perimeter3 + smoothness3 + compactness3 + concave_points3 + symmetry3	area2: 64.3872 | perimeter3: 110.0994 | smoothness3: 0.1855 | compactness3: 0.7438 | concave_points3: 0.2441 | symmetry3: 0.3613	0.9586776859504132	0.9548872180451128	1.913564903995526	0.8958333333333334	0.8648648648648649	1.7606981981981984	0.9302325581395349	0.9523809523809523	1.8826135105204873
area1* + concave_points1* + area2* + texture3 + perimeter3 + concavity3 + symmetry3* + fractal_dimension3	area1*: 1607.0503 | concave_points1*: 0.1155 | area2*: 205.8742 | texture3: 32.9941 | perimeter3: 112.5830 | concavity3: 0.9980 | symmetry3*: 0.4017 | fractal_dimension3: 0.1363	0.9256198347107438	0.9473684210526315	1.8729882557633752	0.8958333333333334	0.8648648648648649	1.7606981981981984	0.9069767441860465	0.9285714285714286	1.8355481727574752
texture1 + concave_points1 + area2 + texture3 + perimeter3 + compactness3 + concave_points3 + symmetry3 + fractal_dimension3	texture1: 22.3139 | concave_points1: 0.1944 | area2: 48.5467 | texture3: 34.9954 | perimeter3: 114.6273 | compactness3: 0.7297 | concave_points3: 0.2055 | symmetry3: 0.5540 | fractal_dimension3: 0.1220	0.9669421487603306	0.9473684210526315	1.914310569812962	0.8958333333333334	0.8648648648648649	1.7606981981981984	0.9534883720930233	0.8333333333333334	1.7868217054263567
texture1 + area1 + area2 + perimeter3 + smoothness3 + compactness3 + concavity3 + symmetry3	texture1: 34.4287 | area1: 2481.5938 | area2: 70.3399 | perimeter3: 109.5488 | smoothness3: 0.1852 | compactness3: 0.7039 | concavity3: 0.9532 | symmetry3: 0.3626	0.9586776859504132	0.9548872180451128	1.913564903995526	0.8958333333333334	0.8648648648648649	1.7606981981981984	0.9302325581395349	0.9523809523809523	1.8826135105204873
texture1* + concave_points1 + area2* + texture3* + perimeter3 + compactness3 + concavity3 + symmetry3 + fractal_dimension3	texture1*: 29.7053 | concave_points1: 0.1560 | area2*: 310.8333 | texture3*: 40.0580 | perimeter3: 111.5645 | compactness3: 0.7754 | concavity3: 1.1439 | symmetry3: 0.3642 | fractal_dimension3: 0.1332	0.9173553719008265	0.9624060150375939	1.8797613869384204	0.8958333333333334	0.8648648648648649	1.7606981981981984	0.9302325581395349	0.9285714285714286	1.8588039867109636
texture1 + perimeter3 + compactness3 + concavity3 + symmetry3 + fractal_dimension3	texture1: 38.1914 | perimeter3: 109.8575 | compactness3: 0.8217 | concavity3: 0.8217 | symmetry3: 0.3625 | fractal_dimension3: 0.1390	0.9421487603305785	0.9548872180451128	1.8970359783756914	0.8958333333333334	0.8648648648648649	1.7606981981981984	0.9302325581395349	0.9523809523809523	1.8826135105204873
texture1 + area2 + perimeter3 + smoothness3 + compactness3 + concavity3 + symmetry3	texture1: 39.0702 | area2: 70.3399 | perimeter3: 109.5488 | smoothness3: 0.1852 | compactness3: 0.7039 | concavity3: 0.9532 | symmetry3: 0.3626	0.9586776859504132	0.9548872180451128	1.913564903995526	0.8958333333333334	0.8648648648648649	1.7606981981981984	0.9302325581395349	0.9523809523809523	1.8826135105204873
texture1 + concave_points1 + area2 + texture3 + perimeter3 + compactness3 + symmetry3 + fractal_dimension3	texture1: 27.8480 | concave_points1: 0.1995 | area2: 48.9362 | texture3: 32.9912 | perimeter3: 110.9696 | compactness3: 0.6550 | symmetry3: 0.5191 | fractal_dimension3: 0.1327	0.9586776859504132	0.9473684210526315	1.9060461070030448	0.8958333333333334	0.8648648648648649	1.7606981981981984	0.8837209302325582	0.8809523809523809	1.764673311184939
area1 + area2 + texture3 + perimeter3 + compactness3 + concave_points3 + symmetry3 + fractal_dimension3	area1: 2277.4213 | area2: 48.9362 | texture3: 32.2997 | perimeter3: 111.9795 | compactness3: 0.9254 | concave_points3: 0.2793 | symmetry3: 0.5497 | fractal_dimension3: 0.1340	0.9586776859504132	0.9473684210526315	1.9060461070030448	0.8958333333333334	0.8648648648648649	1.7606981981981984	0.9069767441860465	0.8809523809523809	1.7879291251384273
texture1 + concave_points1 + texture3 + perimeter3 + concavity3 + concave_points3 + fractal_dimension3	texture1: 22.3134 | concave_points1: 0.1090 | texture3: 33.6779 | perimeter3: 115.2809 | concavity3: 1.1566 | concave_points3: 0.1619 | fractal_dimension3: 0.1421	0.9669421487603306	0.9473684210526315	1.914310569812962	0.8958333333333334	0.8648648648648649	1.7606981981981984	0.9534883720930233	0.9047619047619048	1.858250276854928
texture1* + concave_points1* + texture3 + perimeter3 + compactness3 + symmetry3* + fractal_dimension3	texture1*: 27.7673 | concave_points1*: 0.1314 | texture3: 33.1559 | perimeter3: 112.1248 | compactness3: 0.7747 | symmetry3*: 0.4697 | fractal_dimension3: 0.1359	0.9256198347107438	0.9548872180451128	1.8805070527558567	0.8958333333333334	0.8648648648648649	1.7606981981981984	0.8837209302325582	0.9523809523809523	1.8361018826135105
texture1 + concave_points1 + perimeter3 + smoothness3 + concavity3 + concave_points3 + symmetry3 + fractal_dimension3	texture1: 22.3399 | concave_points1: 0.0939 | perimeter3: 115.8681 | smoothness3: 0.2000 | concavity3: 0.9678 | concave_points3: 0.1632 | symmetry3: 0.4778 | fractal_dimension3: 0.1421	0.9586776859504132	0.9473684210526315	1.9060461070030448	0.8958333333333334	0.8648648648648649	1.7606981981981984	0.9534883720930233	0.9047619047619048	1.858250276854928
texture1 + area1 + concave_points1 + area2 + texture3 + perimeter3 + smoothness3 + compactness3 + fractal_dimension3	texture1: 24.7897 | area1: 725.6672 | concave_points1: 0.1537 | area2: 66.6799 | texture3: 33.0724 | perimeter3: 112.2053 | smoothness3: 0.1739 | compactness3: 0.6500 | fractal_dimension3: 0.1396	0.9586776859504132	0.9548872180451128	1.913564903995526	0.8958333333333334	0.8648648648648649	1.7606981981981984	0.9302325581395349	0.9285714285714286	1.8588039867109636
texture1 + concave_points1 + perimeter3 + compactness3 + concavity3 + concave_points3 + symmetry3 + fractal_dimension3	texture1: 22.3399 | concave_points1: 0.0939 | perimeter3: 115.8681 | compactness3: 0.7973 | concavity3: 0.9678 | concave_points3: 0.1632 | symmetry3: 0.4778 | fractal_dimension3: 0.1421	0.9586776859504132	0.9473684210526315	1.9060461070030448	0.8958333333333334	0.8648648648648649	1.7606981981981984	0.9534883720930233	0.9047619047619048	1.858250276854928
texture1 + area1 + concave_points1 + perimeter3 + concavity3 + concave_points3 + fractal_dimension3	texture1: 22.3134 | area1: 1420.0587 | concave_points1: 0.1077 | perimeter3: 115.2809 | concavity3: 1.1566 | concave_points3: 0.1619 | fractal_dimension3: 0.1421	0.9586776859504132	0.9473684210526315	1.9060461070030448	0.8958333333333334	0.8648648648648649	1.7606981981981984	0.9534883720930233	0.9047619047619048	1.858250276854928
texture1 + area1* + concave_points1* + perimeter3 + concavity3 + symmetry3 + fractal_dimension3	texture1: 37.7737 | area1*: 1435.2580 | concave_points1*: 0.1335 | perimeter3: 109.6103 | concavity3: 0.9593 | symmetry3: 0.3617 | fractal_dimension3: 0.1345	0.9421487603305785	0.9548872180451128	1.8970359783756914	0.8958333333333334	0.8648648648648649	1.7606981981981984	0.9302325581395349	0.9523809523809523	1.8826135105204873
area2 + perimeter3 + concavity3 + symmetry3	area2: 46.3718 | perimeter3: 109.7106 | concavity3: 1.1132 | symmetry3: 0.3615	0.9421487603305785	0.9473684210526315	1.88951718138321	0.8958333333333334	0.8648648648648649	1.7606981981981984	0.9302325581395349	0.9047619047619048	1.8349944629014396
texture1 + area1 + perimeter3 + compactness3 + concavity3 + symmetry3 + fractal_dimension3	texture1: 36.5203 | area1: 1846.6816 | perimeter3: 109.9691 | compactness3: 0.8123 | concavity3: 1.0133 | symmetry3: 0.3628 | fractal_dimension3: 0.1310	0.9421487603305785	0.9548872180451128	1.8970359783756914	0.8958333333333334	0.8648648648648649	1.7606981981981984	0.9302325581395349	0.9523809523809523	1.8826135105204873
texture1 + area1 + perimeter3 + compactness3 + concavity3 + concave_points3 + symmetry3*	texture1: 22.2746 | area1: 1409.3680 | perimeter3: 114.6593 | compactness3: 0.8043 | concavity3: 0.9431 | concave_points3: 0.1794 | symmetry3*: 0.4537	0.9421487603305785	0.9473684210526315	1.88951718138321	0.8958333333333334	0.8648648648648649	1.7606981981981984	0.9534883720930233	0.9285714285714286	1.882059800664452
concave_points1 + texture3 + perimeter3 + smoothness3 + compactness3 + fractal_dimension3	concave_points1: 0.0976 | texture3: 33.2815 | perimeter3: 111.7562 | smoothness3: 0.1764 | compactness3: 0.6889 | fractal_dimension3: 0.1440	0.9504132231404959	0.9548872180451128	1.9053004411856087	0.8958333333333334	0.8648648648648649	1.7606981981981984	0.9069767441860465	0.9523809523809523	1.859357696566999
concave_points1 + texture3 + perimeter3 + smoothness3 + compactness3 + concave_points3	concave_points1: 0.0976 | texture3: 33.2815 | perimeter3: 111.7562 | smoothness3: 0.1764 | compactness3: 0.6889 | concave_points3: 0.2889	0.9504132231404959	0.9548872180451128	1.9053004411856087	0.8958333333333334	0.8648648648648649	1.7606981981981984	0.9069767441860465	0.9761904761904762	1.8831672203765226
area2 + perimeter3 + symmetry3 + fractal_dimension3	area2: 77.4571 | perimeter3: 109.7895 | symmetry3: 0.3618 | fractal_dimension3: 0.1353	0.9504132231404959	0.9548872180451128	1.9053004411856087	0.8958333333333334	0.8648648648648649	1.7606981981981984	0.9302325581395349	0.9523809523809523	1.8826135105204873
texture1 + area1 + area2 + texture3 + perimeter3 + smoothness3 + fractal_dimension3	texture1: 29.3468 | area1: 1971.6223 | area2: 52.9426 | texture3: 32.8807 | perimeter3: 111.5453 | smoothness3: 0.1762 | fractal_dimension3: 0.1367	0.9586776859504132	0.9548872180451128	1.913564903995526	0.8958333333333334	0.8648648648648649	1.7606981981981984	0.9069767441860465	0.9047619047619048	1.8117386489479512
concave_points1 + texture3 + perimeter3 + smoothness3 + compactness3 + concavity3	concave_points1: 0.0976 | texture3: 33.2815 | perimeter3: 111.7562 | smoothness3: 0.1764 | compactness3: 0.6889 | concavity3: 1.2431	0.9504132231404959	0.9473684210526315	1.8977816441931274	0.8958333333333334	0.8648648648648649	1.7606981981981984	0.9069767441860465	0.9761904761904762	1.8831672203765226
texture1 + area2 + texture3 + perimeter3 + compactness3 + concavity3 + concave_points3 + symmetry3	texture1: 22.3662 | area2: 53.1540 | texture3: 33.7229 | perimeter3: 115.2149 | compactness3: 0.5878 | concavity3: 0.8550 | concave_points3: 0.1761 | symmetry3: 0.3860	0.9669421487603306	0.9548872180451128	1.9218293668054434	0.8958333333333334	0.8648648648648649	1.7606981981981984	0.9534883720930233	0.8809523809523809	1.834440753045404
perimeter3 + concave_points3 + symmetry3 + fractal_dimension3	perimeter3: 109.8313 | concave_points3: 0.2303 | symmetry3: 0.3618 | fractal_dimension3: 0.1329	0.9421487603305785	0.9548872180451128	1.8970359783756914	0.8958333333333334	0.8648648648648649	1.7606981981981984	0.9302325581395349	0.9523809523809523	1.8826135105204873
perimeter3 + concavity3 + symmetry3 + fractal_dimension3	perimeter3: 109.8313 | concavity3: 0.9910 | symmetry3: 0.3618 | fractal_dimension3: 0.1329	0.9421487603305785	0.9548872180451128	1.8970359783756914	0.8958333333333334	0.8648648648648649	1.7606981981981984	0.9302325581395349	0.9523809523809523	1.8826135105204873
perimeter3 + compactness3 + symmetry3 + fractal_dimension3	perimeter3: 109.8313 | compactness3: 0.7440 | symmetry3: 0.3618 | fractal_dimension3: 0.1329	0.9421487603305785	0.9548872180451128	1.8970359783756914	0.8958333333333334	0.8648648648648649	1.7606981981981984	0.9302325581395349	0.9523809523809523	1.8826135105204873
perimeter3 + compactness3 + concavity3 + symmetry3	perimeter3: 109.7245 | compactness3: 0.7006 | concavity3: 1.0368 | symmetry3: 0.3621	0.9338842975206612	0.9548872180451128	1.8887715155657738	0.8958333333333334	0.8648648648648649	1.7606981981981984	0.9302325581395349	0.9761904761904762	1.906423034330011
texture1 + area1 + texture3 + perimeter3 + concavity3 + concave_points3 + fractal_dimension3	texture1: 22.3134 | area1: 1420.0587 | texture3: 33.6779 | perimeter3: 115.2809 | concavity3: 1.1566 | concave_points3: 0.1619 | fractal_dimension3: 0.1421	0.9669421487603306	0.9473684210526315	1.914310569812962	0.8958333333333334	0.8648648648648649	1.7606981981981984	0.9534883720930233	0.9047619047619048	1.858250276854928
texture1* + area1* + texture3 + perimeter3 + compactness3 + symmetry3* + fractal_dimension3	texture1*: 27.7673 | area1*: 1682.3593 | texture3: 33.1559 | perimeter3: 112.1248 | compactness3: 0.7747 | symmetry3*: 0.4697 | fractal_dimension3: 0.1359	0.9256198347107438	0.9548872180451128	1.8805070527558567	0.8958333333333334	0.8648648648648649	1.7606981981981984	0.8837209302325582	0.9523809523809523	1.8361018826135105
texture1 + area2 + perimeter3 + compactness3 + concavity3 + concave_points3 + symmetry3 + fractal_dimension3	texture1: 22.3399 | area2: 249.2476 | perimeter3: 115.8681 | compactness3: 0.7973 | concavity3: 0.9678 | concave_points3: 0.1632 | symmetry3: 0.4778 | fractal_dimension3: 0.1421	0.9586776859504132	0.9473684210526315	1.9060461070030448	0.8958333333333334	0.8648648648648649	1.7606981981981984	0.9534883720930233	0.9047619047619048	1.858250276854928
texture3 + perimeter3 + smoothness3 + compactness3	texture3: 33.1503 | perimeter3: 111.7598 | smoothness3: 0.1746 | compactness3: 0.7179	0.9504132231404959	0.9548872180451128	1.9053004411856087	0.8958333333333334	0.8648648648648649	1.7606981981981984	0.9069767441860465	0.9761904761904762	1.8831672203765226
texture1 + area1 + texture3 + perimeter3 + compactness3 + concavity3 + concave_points3	texture1: 22.3119 | area1: 1572.9805 | texture3: 34.6395 | perimeter3: 115.4396 | compactness3: 0.7211 | concavity3: 0.8109 | concave_points3: 0.1608	0.9669421487603306	0.9473684210526315	1.914310569812962	0.8958333333333334	0.8648648648648649	1.7606981981981984	0.9534883720930233	0.9047619047619048	1.858250276854928
texture1 + area1 + texture3 + perimeter3 + smoothness3 + symmetry3 + fractal_dimension3	texture1: 37.5778 | area1: 1800.3215 | texture3: 45.4568 | perimeter3: 109.4671 | smoothness3: 0.1811 | symmetry3: 0.3626 | fractal_dimension3: 0.1323	0.9504132231404959	0.9548872180451128	1.9053004411856087	0.8958333333333334	0.8648648648648649	1.7606981981981984	0.9534883720930233	0.9523809523809523	1.9058693244739757
texture3 + perimeter3 + smoothness3 + concavity3	texture3: 33.1416 | perimeter3: 111.7327 | smoothness3: 0.1749 | concavity3: 1.0116	0.9421487603305785	0.9473684210526315	1.88951718138321	0.8958333333333334	0.8648648648648649	1.7606981981981984	0.9069767441860465	0.9761904761904762	1.8831672203765226
concave_points1 + area2 + texture3 + smoothness3 + compactness3 + symmetry3	concave_points1: 0.0610 | area2: 36.5799 | texture3: 44.1663 | smoothness3: 0.1761 | compactness3: 0.7572 | symmetry3: 0.3660	0.9338842975206612	0.9398496240601504	1.8737339215808115	0.8958333333333334	0.8648648648648649	1.7606981981981984	0.9534883720930233	0.8809523809523809	1.834440753045404
texture3 + perimeter3 + smoothness3 + fractal_dimension3	texture3: 32.8838 | perimeter3: 111.6717 | smoothness3: 0.1747 | fractal_dimension3: 0.1312	0.9504132231404959	0.9548872180451128	1.9053004411856087	0.8958333333333334	0.8648648648648649	1.7606981981981984	0.9069767441860465	0.9523809523809523	1.859357696566999
texture1 + area1 + concave_points1 + area2 + texture3 + perimeter3 + compactness3 + concave_points3 + fractal_dimension3	texture1: 24.7897 | area1: 725.6672 | concave_points1: 0.1537 | area2: 66.6799 | texture3: 33.0724 | perimeter3: 112.2053 | compactness3: 0.6414 | concave_points3: 0.2001 | fractal_dimension3: 0.1396	0.9504132231404959	0.9548872180451128	1.9053004411856087	0.8958333333333334	0.8648648648648649	1.7606981981981984	0.9302325581395349	0.9285714285714286	1.8588039867109636
perimeter3 + smoothness3 + compactness3 + symmetry3	perimeter3: 109.6508 | smoothness3: 0.1790 | compactness3: 0.6659 | symmetry3: 0.3623	0.9504132231404959	0.9548872180451128	1.9053004411856087	0.8958333333333334	0.8648648648648649	1.7606981981981984	0.9302325581395349	0.9761904761904762	1.906423034330011
texture1 + area1 + concave_points1 + perimeter3 + compactness3 + concavity3 + concave_points3	texture1: 22.3939 | area1: 1740.3649 | concave_points1: 0.1473 | perimeter3: 114.7479 | compactness3: 0.8025 | concavity3: 0.8808 | concave_points3: 0.1663	0.9504132231404959	0.9473684210526315	1.8977816441931274	0.8958333333333334	0.8648648648648649	1.7606981981981984	0.9534883720930233	0.9285714285714286	1.882059800664452
area2 + perimeter3 + compactness3 + symmetry3	area2: 82.8499 | perimeter3: 109.8430 | compactness3: 0.6953 | symmetry3: 0.3664	0.9338842975206612	0.9548872180451128	1.8887715155657738	0.8958333333333334	0.8648648648648649	1.7606981981981984	0.9069767441860465	0.9761904761904762	1.8831672203765226
texture1 + concave_points1 + area2 + texture3 + perimeter3 + smoothness3 + fractal_dimension3	texture1: 29.3468 | concave_points1: 0.1562 | area2: 52.9426 | texture3: 32.8807 | perimeter3: 111.5453 | smoothness3: 0.1762 | fractal_dimension3: 0.1367	0.9586776859504132	0.9548872180451128	1.913564903995526	0.8958333333333334	0.8648648648648649	1.7606981981981984	0.9069767441860465	0.9047619047619048	1.8117386489479512
area2 + texture3 + perimeter3 + compactness3	area2: 49.8813 | texture3: 33.2512 | perimeter3: 111.8519 | compactness3: 0.5262	0.9421487603305785	0.9473684210526315	1.88951718138321	0.8958333333333334	0.8648648648648649	1.7606981981981984	0.9069767441860465	0.9285714285714286	1.8355481727574752
area1 + area2* + texture3 + perimeter3 + smoothness3 + concavity3 + symmetry3 + fractal_dimension3	area1: 862.6359 | area2*: 247.8252 | texture3: 43.7378 | perimeter3: 110.0028 | smoothness3: 0.1806 | concavity3: 1.0099 | symmetry3: 0.3637 | fractal_dimension3: 0.1347	0.9421487603305785	0.9548872180451128	1.8970359783756914	0.8958333333333334	0.8648648648648649	1.7606981981981984	0.9302325581395349	0.9523809523809523	1.8826135105204873
texture1 + concave_points1 + texture3 + perimeter3 + compactness3 + concavity3 + concave_points3	texture1: 22.3119 | concave_points1: 0.1221 | texture3: 34.6395 | perimeter3: 115.4396 | compactness3: 0.7211 | concavity3: 0.8109 | concave_points3: 0.1608	0.9669421487603306	0.9473684210526315	1.914310569812962	0.8958333333333334	0.8648648648648649	1.7606981981981984	0.9534883720930233	0.9047619047619048	1.858250276854928
area1 + concave_points1 + perimeter3 + symmetry3	area1: 1621.2188 | concave_points1: 0.0785 | perimeter3: 109.9437 | symmetry3: 0.3615	0.9421487603305785	0.9548872180451128	1.8970359783756914	0.8958333333333334	0.8648648648648649	1.7606981981981984	0.9302325581395349	0.9285714285714286	1.8588039867109636
texture1 + concave_points1 + texture3 + perimeter3 + smoothness3 + symmetry3 + fractal_dimension3	texture1: 37.5778 | concave_points1: 0.1415 | texture3: 45.4568 | perimeter3: 109.4671 | smoothness3: 0.1811 | symmetry3: 0.3626 | fractal_dimension3: 0.1323	0.9504132231404959	0.9548872180451128	1.9053004411856087	0.8958333333333334	0.8648648648648649	1.7606981981981984	0.9534883720930233	0.9523809523809523	1.9058693244739757
concave_points1 + perimeter3 + compactness3 + symmetry3	concave_points1: 0.0835 | perimeter3: 109.8170 | compactness3: 0.6681 | symmetry3: 0.3613	0.9421487603305785	0.9548872180451128	1.8970359783756914	0.8958333333333334	0.8648648648648649	1.7606981981981984	0.9302325581395349	0.9523809523809523	1.8826135105204873
concave_points1 + perimeter3 + concavity3 + symmetry3	concave_points1: 0.0782 | perimeter3: 109.8865 | concavity3: 0.8020 | symmetry3: 0.3606	0.9421487603305785	0.9548872180451128	1.8970359783756914	0.8958333333333334	0.8648648648648649	1.7606981981981984	0.9302325581395349	0.9285714285714286	1.8588039867109636
texture1 + concave_points1 + area2 + perimeter3 + smoothness3 + compactness3 + concavity3 + symmetry3	texture1: 34.4287 | concave_points1: 0.1997 | area2: 70.3399 | perimeter3: 109.5488 | smoothness3: 0.1852 | compactness3: 0.7039 | concavity3: 0.9532 | symmetry3: 0.3626	0.9586776859504132	0.9548872180451128	1.913564903995526	0.8958333333333334	0.8648648648648649	1.7606981981981984	0.9302325581395349	0.9523809523809523	1.8826135105204873
texture1* + concave_points1* + area2 + perimeter3 + concavity3 + symmetry3 + fractal_dimension3	texture1*: 30.4033 | concave_points1*: 0.1298 | area2: 98.3748 | perimeter3: 111.5711 | concavity3: 0.8414 | symmetry3: 0.3673 | fractal_dimension3: 0.1330	0.9173553719008265	0.9624060150375939	1.8797613869384204	0.8958333333333334	0.8648648648648649	1.7606981981981984	0.9069767441860465	0.9523809523809523	1.859357696566999
concave_points1* + perimeter3 + symmetry3 + fractal_dimension3	concave_points1*: 0.1300 | perimeter3: 109.6509 | symmetry3: 0.3616 | fractal_dimension3: 0.1364	0.9421487603305785	0.9548872180451128	1.8970359783756914	0.8958333333333334	0.8648648648648649	1.7606981981981984	0.9302325581395349	0.9523809523809523	1.8826135105204873
texture1 + concave_points1 + area2 + perimeter3 + concavity3 + concave_points3 + fractal_dimension3	texture1: 22.3134 | concave_points1: 0.1090 | area2: 284.7546 | perimeter3: 115.2809 | concavity3: 1.1566 | concave_points3: 0.1619 | fractal_dimension3: 0.1421	0.9586776859504132	0.9473684210526315	1.9060461070030448	0.8958333333333334	0.8648648648648649	1.7606981981981984	0.9534883720930233	0.9047619047619048	1.858250276854928
area1 + texture3 + perimeter3 + smoothness3 + compactness3 + concave_points3* + symmetry3 + fractal_dimension3	area1: 1687.1604 | texture3: 33.2742 | perimeter3: 111.8902 | smoothness3: 0.1882 | compactness3: 0.7737 | concave_points3*: 0.2331 | symmetry3: 0.5014 | fractal_dimension3: 0.1254	0.9338842975206612	0.9473684210526315	1.8812527185732928	0.8958333333333334	0.8648648648648649	1.7606981981981984	0.8837209302325582	0.9285714285714286	1.8122923588039868
texture1 + area1 + concave_points1 + texture3 + perimeter3 + smoothness3 + fractal_dimension3	texture1: 33.5420 | area1: 2196.6366 | concave_points1: 0.1091 | texture3: 33.2754 | perimeter3: 111.9906 | smoothness3: 0.1734 | fractal_dimension3: 0.1414	0.9504132231404959	0.9548872180451128	1.9053004411856087	0.8958333333333334	0.8648648648648649	1.7606981981981984	0.9069767441860465	0.9523809523809523	1.859357696566999
concave_points1 + area2 + texture3 + perimeter3 + compactness3 + concave_points3 + symmetry3 + fractal_dimension3	concave_points1: 0.1823 | area2: 48.9362 | texture3: 32.2997 | perimeter3: 111.9795 | compactness3: 0.9254 | concave_points3: 0.2793 | symmetry3: 0.5497 | fractal_dimension3: 0.1340	0.9586776859504132	0.9473684210526315	1.9060461070030448	0.8958333333333334	0.8648648648648649	1.7606981981981984	0.9069767441860465	0.8809523809523809	1.7879291251384273
texture1* + concave_points1* + area2 + perimeter3 + compactness3 + symmetry3 + fractal_dimension3	texture1*: 30.4033 | concave_points1*: 0.1298 | area2: 98.3748 | perimeter3: 111.5711 | compactness3: 0.6358 | symmetry3: 0.3673 | fractal_dimension3: 0.1330	0.9173553719008265	0.9624060150375939	1.8797613869384204	0.8958333333333334	0.8648648648648649	1.7606981981981984	0.9069767441860465	0.9523809523809523	1.859357696566999
texture1 + area1 + concave_points1 + perimeter3 + smoothness3 + symmetry3 + fractal_dimension3	texture1: 37.5778 | area1: 1800.3215 | concave_points1: 0.1771 | perimeter3: 109.4671 | smoothness3: 0.1811 | symmetry3: 0.3626 | fractal_dimension3: 0.1323	0.9504132231404959	0.9548872180451128	1.9053004411856087	0.8958333333333334	0.8648648648648649	1.7606981981981984	0.9534883720930233	0.9523809523809523	1.9058693244739757
texture1 + concave_points1 + area2 + perimeter3 + compactness3 + concavity3 + concave_points3	texture1: 22.3939 | concave_points1: 0.1364 | area2: 386.6052 | perimeter3: 114.7479 | compactness3: 0.8025 | concavity3: 0.8808 | concave_points3: 0.1663	0.9504132231404959	0.9473684210526315	1.8977816441931274	0.8958333333333334	0.8648648648648649	1.7606981981981984	0.9534883720930233	0.9285714285714286	1.882059800664452
area2 + texture3 + perimeter3 + symmetry3	area2: 48.8656 | texture3: 33.2423 | perimeter3: 111.7347 | symmetry3: 0.3865	0.9586776859504132	0.9473684210526315	1.9060461070030448	0.8958333333333334	0.8648648648648649	1.7606981981981984	0.9069767441860465	0.8809523809523809	1.7879291251384273
texture1* + concave_points1* + area2* + perimeter3 + smoothness3 + concavity3 + concave_points3 + symmetry3	texture1*: 31.9319 | concave_points1*: 0.1569 | area2*: 156.6652 | perimeter3: 112.8959 | smoothness3: 0.1805 | concavity3: 0.9993 | concave_points3: 0.1910 | symmetry3: 0.3768	0.9090909090909091	0.9624060150375939	1.871496924128503	0.8958333333333334	0.8648648648648649	1.7606981981981984	0.9069767441860465	0.9761904761904762	1.8831672203765226
texture1 + concave_points1 + area2 + perimeter3 + compactness3 + concavity3 + symmetry3 + fractal_dimension3	texture1: 38.7343 | concave_points1: 0.1384 | area2: 178.5626 | perimeter3: 110.0070 | compactness3: 0.8937 | concavity3: 0.9160 | symmetry3: 0.3604 | fractal_dimension3: 0.1390	0.9421487603305785	0.9548872180451128	1.8970359783756914	0.8958333333333334	0.8648648648648649	1.7606981981981984	0.9302325581395349	0.9523809523809523	1.8826135105204873
texture1 + texture3 + perimeter3 + smoothness3 + compactness3 + concavity3 + concave_points3 + symmetry3	texture1: 22.2575 | texture3: 38.0494 | perimeter3: 115.3460 | smoothness3: 0.1838 | compactness3: 0.8604 | concavity3: 0.7840 | concave_points3: 0.1741 | symmetry3: 0.4139	0.9586776859504132	0.9473684210526315	1.9060461070030448	0.8958333333333334	0.8648648648648649	1.7606981981981984	0.9534883720930233	0.9047619047619048	1.858250276854928
concave_points1 + texture3 + perimeter3 + smoothness3 + compactness3 + concave_points3* + symmetry3 + fractal_dimension3	concave_points1: 0.1319 | texture3: 33.2742 | perimeter3: 111.8902 | smoothness3: 0.1882 | compactness3: 0.7737 | concave_points3*: 0.2331 | symmetry3: 0.5014 | fractal_dimension3: 0.1254	0.9338842975206612	0.9473684210526315	1.8812527185732928	0.8958333333333334	0.8648648648648649	1.7606981981981984	0.8837209302325582	0.9285714285714286	1.8122923588039868
texture1 + area1 + concave_points1 + texture3 + perimeter3 + smoothness3 + compactness3 + concavity3 + symmetry3	texture1: 36.5442 | area1: 2264.1607 | concave_points1: 0.1082 | texture3: 48.2912 | perimeter3: 110.0815 | smoothness3: 0.1827 | compactness3: 0.6443 | concavity3: 1.1572 | symmetry3: 0.3627	0.9504132231404959	0.9548872180451128	1.9053004411856087	0.8958333333333334	0.8648648648648649	1.7606981981981984	0.9302325581395349	0.9761904761904762	1.906423034330011
concave_points1* + texture3 + perimeter3 + smoothness3 + symmetry3 + fractal_dimension3	concave_points1*: 0.1671 | texture3: 36.9209 | perimeter3: 110.8471 | smoothness3: 0.1802 | symmetry3: 0.3790 | fractal_dimension3: 0.1337	0.9173553719008265	0.9548872180451128	1.8722425899459392	0.8958333333333334	0.8648648648648649	1.7606981981981984	0.9069767441860465	0.9285714285714286	1.8355481727574752
texture1 + area1 + concave_points1 + texture3 + perimeter3 + smoothness3 + compactness3 + concavity3 + concave_points3	texture1: 22.4574 | area1: 1533.5544 | concave_points1: 0.1522 | texture3: 33.1733 | perimeter3: 115.8527 | smoothness3: 0.1810 | compactness3: 0.8074 | concavity3: 1.1063 | concave_points3: 0.1616	0.9586776859504132	0.9473684210526315	1.9060461070030448	0.8958333333333334	0.8648648648648649	1.7606981981981984	0.9534883720930233	0.9285714285714286	1.882059800664452
texture1 + area1 + concave_points1 + area2 + perimeter3 + smoothness3 + compactness3 + concave_points3 + symmetry3	texture1: 34.3655 | area1: 1534.7403 | concave_points1: 0.0961 | area2: 64.3872 | perimeter3: 110.0994 | smoothness3: 0.1855 | compactness3: 0.7438 | concave_points3: 0.2441 | symmetry3: 0.3613	0.9586776859504132	0.9548872180451128	1.913564903995526	0.8958333333333334	0.8648648648648649	1.7606981981981984	0.9302325581395349	0.9523809523809523	1.8826135105204873
texture1 + area1 + concave_points1 + area2 + perimeter3 + smoothness3 + compactness3 + concavity3 + symmetry3	texture1: 34.3655 | area1: 1534.7403 | concave_points1: 0.0961 | area2: 64.3872 | perimeter3: 110.0994 | smoothness3: 0.1855 | compactness3: 0.7438 | concavity3: 1.0502 | symmetry3: 0.3613	0.9586776859504132	0.9548872180451128	1.913564903995526	0.8958333333333334	0.8648648648648649	1.7606981981981984	0.9302325581395349	0.9523809523809523	1.8826135105204873
texture1 + concave_points1 + perimeter3 + smoothness3 + compactness3 + concavity3 + concave_points3 + symmetry3	texture1: 22.2884 | concave_points1: 0.1153 | perimeter3: 114.8595 | smoothness3: 0.1954 | compactness3: 0.7321 | concavity3: 0.8878 | concave_points3: 0.1697 | symmetry3: 0.4141	0.9504132231404959	0.9398496240601504	1.8902628472006464	0.8958333333333334	0.8648648648648649	1.7606981981981984	0.9534883720930233	0.9285714285714286	1.882059800664452
texture1 + concave_points1 + perimeter3 + smoothness3 + compactness3 + concave_points3 + symmetry3 + fractal_dimension3	texture1: 22.3399 | concave_points1: 0.0939 | perimeter3: 115.8681 | smoothness3: 0.2000 | compactness3: 0.7272 | concave_points3: 0.1632 | symmetry3: 0.4778 | fractal_dimension3: 0.1421	0.9586776859504132	0.9473684210526315	1.9060461070030448	0.8958333333333334	0.8648648648648649	1.7606981981981984	0.9534883720930233	0.9047619047619048	1.858250276854928
perimeter3 + smoothness3 + symmetry3 + fractal_dimension3	perimeter3: 109.7213 | smoothness3: 0.1814 | symmetry3: 0.3617 | fractal_dimension3: 0.1316	0.9504132231404959	0.9548872180451128	1.9053004411856087	0.8958333333333334	0.8648648648648649	1.7606981981981984	0.9302325581395349	0.9523809523809523	1.8826135105204873
area1 + texture3 + perimeter3 + smoothness3 + compactness3 + concave_points3	area1: 1286.6080 | texture3: 33.2815 | perimeter3: 111.7562 | smoothness3: 0.1764 | compactness3: 0.6889 | concave_points3: 0.2889	0.9504132231404959	0.9548872180451128	1.9053004411856087	0.8958333333333334	0.8648648648648649	1.7606981981981984	0.9069767441860465	0.9761904761904762	1.8831672203765226
area2 + texture3 + perimeter3 + compactness3 + concave_points3 + fractal_dimension3	area2: 58.1397 | texture3: 33.0130 | perimeter3: 111.7346 | compactness3: 0.7352 | concave_points3: 0.2037 | fractal_dimension3: 0.1356	0.9504132231404959	0.9548872180451128	1.9053004411856087	0.8958333333333334	0.8648648648648649	1.7606981981981984	0.9069767441860465	0.9285714285714286	1.8355481727574752
concave_points1 + area2 + texture3 + perimeter3 + compactness3 + concavity3 + symmetry3	concave_points1: 0.1230 | area2: 57.8930 | texture3: 48.7275 | perimeter3: 109.7559 | compactness3: 0.7174 | concavity3: 1.1186 | symmetry3: 0.3620	0.9421487603305785	0.9548872180451128	1.8970359783756914	0.8958333333333334	0.8648648648648649	1.7606981981981984	0.9302325581395349	0.9523809523809523	1.8826135105204873
area1 + area2 + perimeter3 + compactness3 + symmetry3 + fractal_dimension3	area1: 1051.3943 | area2: 86.5281 | perimeter3: 110.0658 | compactness3: 0.8223 | symmetry3: 0.3608 | fractal_dimension3: 0.1323	0.9504132231404959	0.9548872180451128	1.9053004411856087	0.8958333333333334	0.8648648648648649	1.7606981981981984	0.9302325581395349	0.9523809523809523	1.8826135105204873
concave_points1 + area2 + perimeter3 + smoothness3 + compactness3 + concavity3 + symmetry3	concave_points1: 0.1997 | area2: 70.3399 | perimeter3: 109.5488 | smoothness3: 0.1852 | compactness3: 0.7039 | concavity3: 0.9532 | symmetry3: 0.3626	0.9586776859504132	0.9548872180451128	1.913564903995526	0.8958333333333334	0.8648648648648649	1.7606981981981984	0.9302325581395349	0.9523809523809523	1.8826135105204873
area1* + concave_points1 + perimeter3 + compactness3 + symmetry3 + fractal_dimension3	area1*: 1784.3646 | concave_points1: 0.1303 | perimeter3: 109.7759 | compactness3: 0.7655 | symmetry3: 0.3622 | fractal_dimension3: 0.1348	0.9421487603305785	0.9548872180451128	1.8970359783756914	0.8958333333333334	0.8648648648648649	1.7606981981981984	0.9302325581395349	0.9523809523809523	1.8826135105204873
concave_points1 + area2 + texture3 + smoothness3 + concavity3 + symmetry3 + fractal_dimension3	concave_points1: 0.0610 | area2: 36.5799 | texture3: 44.1663 | smoothness3: 0.1761 | concavity3: 1.0093 | symmetry3: 0.3660 | fractal_dimension3: 0.1358	0.9338842975206612	0.9398496240601504	1.8737339215808115	0.8958333333333334	0.8648648648648649	1.7606981981981984	0.9534883720930233	0.8571428571428571	1.8106312292358804
concave_points1 + area2 + texture3 + smoothness3 + compactness3 + symmetry3 + fractal_dimension3	concave_points1: 0.0610 | area2: 36.5799 | texture3: 44.1663 | smoothness3: 0.1761 | compactness3: 0.7572 | symmetry3: 0.3660 | fractal_dimension3: 0.1358	0.9338842975206612	0.9398496240601504	1.8737339215808115	0.8958333333333334	0.8648648648648649	1.7606981981981984	0.9534883720930233	0.8571428571428571	1.8106312292358804
area1* + concave_points1 + texture3 + perimeter3 + smoothness3 + compactness3 + concavity3 + concave_points3 + symmetry3	area1*: 1729.3484 | concave_points1: 0.1143 | texture3: 37.7785 | perimeter3: 110.5783 | smoothness3: 0.1795 | compactness3: 0.6242 | concavity3: 0.9316 | concave_points3: 0.2538 | symmetry3: 0.3704	0.9256198347107438	0.9548872180451128	1.8805070527558567	0.8958333333333334	0.8648648648648649	1.7606981981981984	0.9069767441860465	0.9523809523809523	1.859357696566999
area1* + concave_points1 + perimeter3 + concavity3 + symmetry3 + fractal_dimension3	area1*: 1784.3646 | concave_points1: 0.1303 | perimeter3: 109.7759 | concavity3: 1.0208 | symmetry3: 0.3622 | fractal_dimension3: 0.1348	0.9421487603305785	0.9548872180451128	1.8970359783756914	0.8958333333333334	0.8648648648648649	1.7606981981981984	0.9302325581395349	0.9523809523809523	1.8826135105204873
area1* + concave_points1 + perimeter3 + concave_points3 + symmetry3 + fractal_dimension3	area1*: 1784.3646 | concave_points1: 0.1303 | perimeter3: 109.7759 | concave_points3: 0.2373 | symmetry3: 0.3622 | fractal_dimension3: 0.1348	0.9421487603305785	0.9548872180451128	1.8970359783756914	0.8958333333333334	0.8648648648648649	1.7606981981981984	0.9302325581395349	0.9523809523809523	1.8826135105204873
area1 + concave_points1 + perimeter3 + smoothness3 + compactness3 + concavity3 + symmetry3	area1: 1381.7308 | concave_points1: 0.1676 | perimeter3: 109.2608 | smoothness3: 0.1851 | compactness3: 0.6350 | concavity3: 0.8138 | symmetry3: 0.3622	0.9504132231404959	0.9473684210526315	1.8977816441931274	0.8958333333333334	0.8648648648648649	1.7606981981981984	0.9534883720930233	0.9523809523809523	1.9058693244739757
concave_points1 + area2 + texture3 + perimeter3 + smoothness3 + concavity3 + symmetry3	concave_points1: 0.0986 | area2: 65.4185 | texture3: 48.6370 | perimeter3: 109.8488 | smoothness3: 0.1806 | concavity3: 1.0515 | symmetry3: 0.3627	0.9504132231404959	0.9548872180451128	1.9053004411856087	0.8958333333333334	0.8648648648648649	1.7606981981981984	0.9302325581395349	0.9523809523809523	1.8826135105204873
area1* + perimeter3 + compactness3 + concavity3 + symmetry3 + fractal_dimension3	area1*: 1401.9970 | perimeter3: 109.9638 | compactness3: 0.7567 | concavity3: 0.9880 | symmetry3: 0.3612 | fractal_dimension3: 0.1378	0.9421487603305785	0.9548872180451128	1.8970359783756914	0.8958333333333334	0.8648648648648649	1.7606981981981984	0.9302325581395349	0.9523809523809523	1.8826135105204873
area1* + area2 + perimeter3 + symmetry3 + fractal_dimension3	area1*: 1357.4831 | area2: 72.8351 | perimeter3: 109.7734 | symmetry3: 0.3617 | fractal_dimension3: 0.1344	0.9504132231404959	0.9548872180451128	1.9053004411856087	0.8958333333333334	0.8648648648648649	1.7606981981981984	0.9302325581395349	0.9285714285714286	1.8588039867109636
concave_points1* + area2 + perimeter3 + symmetry3 + fractal_dimension3	concave_points1*: 0.1283 | area2: 72.5282 | perimeter3: 109.7514 | symmetry3: 0.3612 | fractal_dimension3: 0.1357	0.9504132231404959	0.9548872180451128	1.9053004411856087	0.8958333333333334	0.8648648648648649	1.7606981981981984	0.9302325581395349	0.9285714285714286	1.8588039867109636
area1 + area2 + perimeter3 + compactness3 + concavity3 + symmetry3	area1: 732.2032 | area2: 80.8811 | perimeter3: 109.4635 | compactness3: 0.6345 | concavity3: 0.8023 | symmetry3: 0.3612	0.9421487603305785	0.9548872180451128	1.8970359783756914	0.8958333333333334	0.8648648648648649	1.7606981981981984	0.9534883720930233	0.9523809523809523	1.9058693244739757
area1* + concave_points1 + texture3* + perimeter3 + compactness3 + concavity3 + concave_points3 + symmetry3 + fractal_dimension3	area1*: 1506.7749 | concave_points1: 0.1529 | texture3*: 41.7790 | perimeter3: 110.5014 | compactness3: 0.8370 | concavity3: 1.0014 | concave_points3: 0.2075 | symmetry3: 0.3747 | fractal_dimension3: 0.1326	0.9173553719008265	0.9548872180451128	1.8722425899459392	0.8958333333333334	0.8648648648648649	1.7606981981981984	0.9069767441860465	0.9523809523809523	1.859357696566999
texture1 + perimeter3 + concavity3 + concave_points3 + fractal_dimension3	texture1: 22.3135 | perimeter3: 114.5736 | concavity3: 1.1421 | concave_points3: 0.1651 | fractal_dimension3: 0.1426	0.9586776859504132	0.9473684210526315	1.9060461070030448	0.8958333333333334	0.8648648648648649	1.7606981981981984	0.9534883720930233	0.9047619047619048	1.858250276854928
texture1 + area2 + perimeter3 + symmetry3 + fractal_dimension3	texture1: 35.1142 | area2: 71.1825 | perimeter3: 109.5724 | symmetry3: 0.3617 | fractal_dimension3: 0.1400	0.9504132231404959	0.9548872180451128	1.9053004411856087	0.8958333333333334	0.8648648648648649	1.7606981981981984	0.9302325581395349	0.9285714285714286	1.8588039867109636
area2 + perimeter3 + compactness3 + concavity3 + symmetry3	area2: 54.9295 | perimeter3: 109.5874 | compactness3: 0.6003 | concavity3: 0.8754 | symmetry3: 0.3663	0.9338842975206612	0.9548872180451128	1.8887715155657738	0.8958333333333334	0.8648648648648649	1.7606981981981984	0.9069767441860465	0.9523809523809523	1.859357696566999
texture3 + perimeter3 + smoothness3 + compactness3 + fractal_dimension3	texture3: 33.0186 | perimeter3: 111.6897 | smoothness3: 0.1770 | compactness3: 0.9258 | fractal_dimension3: 0.1407	0.9504132231404959	0.9548872180451128	1.9053004411856087	0.8958333333333334	0.8648648648648649	1.7606981981981984	0.9069767441860465	0.9523809523809523	1.859357696566999
concave_points1 + area2 + perimeter3 + concavity3 + concave_points3 + symmetry3 + fractal_dimension3	concave_points1: 0.1451 | area2: 67.9774 | perimeter3: 109.5007 | concavity3: 0.8021 | concave_points3: 0.2539 | symmetry3: 0.3622 | fractal_dimension3: 0.1329	0.9504132231404959	0.9548872180451128	1.9053004411856087	0.8958333333333334	0.8648648648648649	1.7606981981981984	0.9302325581395349	0.9047619047619048	1.8349944629014396
concave_points1 + texture3 + perimeter3 + smoothness3 + concavity3 + concave_points3 + fractal_dimension3	concave_points1: 0.1043 | texture3: 33.2416 | perimeter3: 111.9690 | smoothness3: 0.1756 | concavity3: 1.0664 | concave_points3: 0.2909 | fractal_dimension3: 0.1375	0.9504132231404959	0.9473684210526315	1.8977816441931274	0.8958333333333334	0.8648648648648649	1.7606981981981984	0.9069767441860465	0.9523809523809523	1.859357696566999
concave_points1 + texture3 + perimeter3 + smoothness3 + compactness3 + concave_points3 + fractal_dimension3	concave_points1: 0.1043 | texture3: 33.2416 | perimeter3: 111.9690 | smoothness3: 0.1756 | compactness3: 0.7985 | concave_points3: 0.2909 | fractal_dimension3: 0.1375	0.9504132231404959	0.9548872180451128	1.9053004411856087	0.8958333333333334	0.8648648648648649	1.7606981981981984	0.9069767441860465	0.9523809523809523	1.859357696566999
area1 + area2 + perimeter3 + concave_points3 + symmetry3 + fractal_dimension3	area1: 1051.3943 | area2: 86.5281 | perimeter3: 110.0658 | concave_points3: 0.2555 | symmetry3: 0.3608 | fractal_dimension3: 0.1323	0.9504132231404959	0.9548872180451128	1.9053004411856087	0.8958333333333334	0.8648648648648649	1.7606981981981984	0.9302325581395349	0.9523809523809523	1.8826135105204873
concave_points1 + texture3 + perimeter3 + smoothness3 + compactness3 + concavity3 + fractal_dimension3	concave_points1: 0.1043 | texture3: 33.2416 | perimeter3: 111.9690 | smoothness3: 0.1756 | compactness3: 0.7985 | concavity3: 1.2515 | fractal_dimension3: 0.1375	0.9504132231404959	0.9473684210526315	1.8977816441931274	0.8958333333333334	0.8648648648648649	1.7606981981981984	0.9069767441860465	0.9523809523809523	1.859357696566999
concave_points1 + texture3 + perimeter3 + smoothness3 + compactness3 + concavity3 + symmetry3	concave_points1: 0.1058 | texture3: 43.8344 | perimeter3: 109.2608 | smoothness3: 0.1851 | compactness3: 0.6350 | concavity3: 0.8138 | symmetry3: 0.3622	0.9504132231404959	0.9473684210526315	1.8977816441931274	0.8958333333333334	0.8648648648648649	1.7606981981981984	0.9534883720930233	0.9523809523809523	1.9058693244739757
area1* + concave_points1 + perimeter3 + smoothness3 + symmetry3 + fractal_dimension3	area1*: 1868.4061 | concave_points1: 0.1347 | perimeter3: 109.8659 | smoothness3: 0.1809 | symmetry3: 0.3624 | fractal_dimension3: 0.1365	0.9504132231404959	0.9548872180451128	1.9053004411856087	0.8958333333333334	0.8648648648648649	1.7606981981981984	0.9302325581395349	0.9523809523809523	1.8826135105204873
texture1 + area2 + perimeter3 + compactness3 + concave_points3	texture1: 22.4375 | area2: 48.8915 | perimeter3: 114.6230 | compactness3: 0.6035 | concave_points3: 0.1780	0.9586776859504132	0.9624060150375939	1.921083700988007	0.8958333333333334	0.8648648648648649	1.7606981981981984	0.9534883720930233	0.8571428571428571	1.8106312292358804
concave_points1 + area2 + perimeter3 + compactness3 + concave_points3 + symmetry3 + fractal_dimension3	concave_points1: 0.1451 | area2: 67.9774 | perimeter3: 109.5007 | compactness3: 0.6073 | concave_points3: 0.2539 | symmetry3: 0.3622 | fractal_dimension3: 0.1329	0.9504132231404959	0.9548872180451128	1.9053004411856087	0.8958333333333334	0.8648648648648649	1.7606981981981984	0.9302325581395349	0.9285714285714286	1.8588039867109636
area1 + concave_points1 + perimeter3 + compactness3 + concavity3 + symmetry3	area1: 754.5238 | concave_points1: 0.0787 | perimeter3: 109.8926 | compactness3: 0.6887 | concavity3: 0.8062 | symmetry3: 0.3609	0.9421487603305785	0.9548872180451128	1.8970359783756914	0.8958333333333334	0.8648648648648649	1.7606981981981984	0.9302325581395349	0.9285714285714286	1.8588039867109636
area1 + area2 + perimeter3 + concavity3 + symmetry3 + fractal_dimension3	area1: 1051.3943 | area2: 86.5281 | perimeter3: 110.0658 | concavity3: 1.0994 | symmetry3: 0.3608 | fractal_dimension3: 0.1323	0.9504132231404959	0.9548872180451128	1.9053004411856087	0.8958333333333334	0.8648648648648649	1.7606981981981984	0.9302325581395349	0.9523809523809523	1.8826135105204873
area2 + perimeter3 + concavity3 + symmetry3 + fractal_dimension3	area2: 42.2310 | perimeter3: 111.4634 | concavity3: 1.1558 | symmetry3: 0.3626 | fractal_dimension3: 0.1351	0.9586776859504132	0.9473684210526315	1.9060461070030448	0.8958333333333334	0.8648648648648649	1.7606981981981984	0.9302325581395349	0.8809523809523809	1.8111849390919157
texture1 + area2 + perimeter3 + concavity3 + concave_points3	texture1: 22.4375 | area2: 48.8915 | perimeter3: 114.6230 | concavity3: 0.7967 | concave_points3: 0.1780	0.9586776859504132	0.9548872180451128	1.913564903995526	0.8958333333333334	0.8648648648648649	1.7606981981981984	0.9534883720930233	0.8571428571428571	1.8106312292358804
area1 + texture3 + perimeter3 + smoothness3 + fractal_dimension3	area1: 1364.4882 | texture3: 33.2416 | perimeter3: 111.9690 | smoothness3: 0.1756 | fractal_dimension3: 0.1313	0.9504132231404959	0.9548872180451128	1.9053004411856087	0.8958333333333334	0.8648648648648649	1.7606981981981984	0.9069767441860465	0.9523809523809523	1.859357696566999
area2 + perimeter3 + compactness3 + symmetry3 + fractal_dimension3	area2: 42.2310 | perimeter3: 111.4634 | compactness3: 0.8631 | symmetry3: 0.3626 | fractal_dimension3: 0.1351	0.9586776859504132	0.9473684210526315	1.9060461070030448	0.8958333333333334	0.8648648648648649	1.7606981981981984	0.9302325581395349	0.8809523809523809	1.8111849390919157
area1* + concave_points1 + area2 + perimeter3 + compactness3 + concavity3 + concave_points3 + symmetry3 + fractal_dimension3	area1*: 1252.8786 | concave_points1: 0.1114 | area2: 85.1874 | perimeter3: 109.6297 | compactness3: 0.7984 | concavity3: 1.0320 | concave_points3: 0.2169 | symmetry3: 0.3825 | fractal_dimension3: 0.1332	0.9421487603305785	0.9548872180451128	1.8970359783756914	0.8958333333333334	0.8648648648648649	1.7606981981981984	0.9069767441860465	0.9523809523809523	1.859357696566999
area1 + texture3 + perimeter3 + smoothness3 + compactness3	area1: 2124.6099 | texture3: 33.0397 | perimeter3: 110.5544 | smoothness3: 0.1738 | compactness3: 0.6381	0.9586776859504132	0.9473684210526315	1.9060461070030448	0.8958333333333334	0.8648648648648649	1.7606981981981984	0.9069767441860465	0.9761904761904762	1.8831672203765226
area2 + texture3 + perimeter3 + symmetry3 + fractal_dimension3	area2: 74.8359 | texture3: 48.1500 | perimeter3: 109.8505 | symmetry3: 0.3608 | fractal_dimension3: 0.1387	0.9504132231404959	0.9548872180451128	1.9053004411856087	0.8958333333333334	0.8648648648648649	1.7606981981981984	0.9302325581395349	0.9285714285714286	1.8588039867109636
area1 + concave_points1 + perimeter3 + compactness3 + concavity3 + symmetry3 + fractal_dimension3	area1: 1950.2223 | concave_points1: 0.1366 | perimeter3: 109.9597 | compactness3: 0.8472 | concavity3: 1.0821 | symmetry3: 0.3624 | fractal_dimension3: 0.1326	0.9421487603305785	0.9548872180451128	1.8970359783756914	0.8958333333333334	0.8648648648648649	1.7606981981981984	0.9302325581395349	0.9523809523809523	1.8826135105204873
texture1 + perimeter3 + concavity3 + symmetry3 + fractal_dimension3	texture1: 36.1547 | perimeter3: 109.7573 | concavity3: 0.9405 | symmetry3: 0.3617 | fractal_dimension3: 0.1317	0.9421487603305785	0.9548872180451128	1.8970359783756914	0.8958333333333334	0.8648648648648649	1.7606981981981984	0.9302325581395349	0.9523809523809523	1.8826135105204873
area1 + area2 + perimeter3 + concavity3 + concave_points3 + symmetry3 + fractal_dimension3	area1: 1841.7073 | area2: 67.9774 | perimeter3: 109.5007 | concavity3: 0.8021 | concave_points3: 0.2539 | symmetry3: 0.3622 | fractal_dimension3: 0.1329	0.9504132231404959	0.9548872180451128	1.9053004411856087	0.8958333333333334	0.8648648648648649	1.7606981981981984	0.9302325581395349	0.9047619047619048	1.8349944629014396
texture1 + area1 + concave_points1 + area2 + perimeter3 + smoothness3 + concavity3 + concave_points3 + symmetry3 + fractal_dimension3	texture1: 37.5626 | area1: 768.7753 | concave_points1: 0.0941 | area2: 101.3374 | perimeter3: 109.4210 | smoothness3: 0.1814 | concavity3: 1.0510 | concave_points3: 0.2461 | symmetry3: 0.3686 | fractal_dimension3: 0.1301	0.9504132231404959	0.9548872180451128	1.9053004411856087	0.8958333333333334	0.8648648648648649	1.7606981981981984	0.9302325581395349	0.9523809523809523	1.8826135105204873
concave_points1 + perimeter3 + compactness3 + concavity3 + symmetry3	concave_points1: 0.0873 | perimeter3: 109.7825 | compactness3: 0.6766 | concavity3: 0.9326 | symmetry3: 0.3613	0.9421487603305785	0.9548872180451128	1.8970359783756914	0.8958333333333334	0.8648648648648649	1.7606981981981984	0.9302325581395349	0.9761904761904762	1.906423034330011
concave_points1 + perimeter3 + smoothness3 + symmetry3 + fractal_dimension3	concave_points1: 0.1742 | perimeter3: 109.7168 | smoothness3: 0.1809 | symmetry3: 0.3614 | fractal_dimension3: 0.1321	0.9504132231404959	0.9548872180451128	1.9053004411856087	0.8958333333333334	0.8648648648648649	1.7606981981981984	0.9302325581395349	0.9523809523809523	1.8826135105204873
area1 + area2 + perimeter3 + smoothness3 + compactness3 + concavity3 + symmetry3	area1: 2481.5938 | area2: 70.3399 | perimeter3: 109.5488 | smoothness3: 0.1852 | compactness3: 0.7039 | concavity3: 0.9532 | symmetry3: 0.3626	0.9586776859504132	0.9548872180451128	1.913564903995526	0.8958333333333334	0.8648648648648649	1.7606981981981984	0.9302325581395349	0.9523809523809523	1.8826135105204873
area1* + concave_points1* + perimeter3 + symmetry3 + fractal_dimension3	area1*: 1877.3633 | concave_points1*: 0.1353 | perimeter3: 109.8239 | symmetry3: 0.3615 | fractal_dimension3: 0.1371	0.9421487603305785	0.9548872180451128	1.8970359783756914	0.8958333333333334	0.8648648648648649	1.7606981981981984	0.9302325581395349	0.9523809523809523	1.8826135105204873
concave_points1 + texture3 + perimeter3 + smoothness3 + fractal_dimension3	concave_points1: 0.1043 | texture3: 33.2416 | perimeter3: 111.9690 | smoothness3: 0.1756 | fractal_dimension3: 0.1313	0.9504132231404959	0.9548872180451128	1.9053004411856087	0.8958333333333334	0.8648648648648649	1.7606981981981984	0.9069767441860465	0.9523809523809523	1.859357696566999
concave_points1* + perimeter3 + smoothness3 + compactness3 + symmetry3	concave_points1*: 0.1438 | perimeter3: 109.8387 | smoothness3: 0.1798 | compactness3: 0.6729 | symmetry3: 0.3620	0.9504132231404959	0.9548872180451128	1.9053004411856087	0.8958333333333334	0.8648648648648649	1.7606981981981984	0.9302325581395349	0.9761904761904762	1.906423034330011
area1 + area2 + perimeter3 + compactness3 + concave_points3 + symmetry3 + fractal_dimension3	area1: 1841.7073 | area2: 67.9774 | perimeter3: 109.5007 | compactness3: 0.6073 | concave_points3: 0.2539 | symmetry3: 0.3622 | fractal_dimension3: 0.1329	0.9504132231404959	0.9548872180451128	1.9053004411856087	0.8958333333333334	0.8648648648648649	1.7606981981981984	0.9302325581395349	0.9285714285714286	1.8588039867109636
area1* + area2* + texture3 + perimeter3 + compactness3 + concavity3 + concave_points3 + symmetry3 + fractal_dimension3	area1*: 1359.0686 | area2*: 209.2636 | texture3: 43.4746 | perimeter3: 109.8320 | compactness3: 0.7745 | concavity3: 0.9507 | concave_points3: 0.2026 | symmetry3: 0.3747 | fractal_dimension3: 0.1327	0.9338842975206612	0.9548872180451128	1.8887715155657738	0.8958333333333334	0.8648648648648649	1.7606981981981984	0.9069767441860465	0.9523809523809523	1.859357696566999
area1 + concave_points1* + texture3 + perimeter3 + smoothness3	area1: 1380.2048 | concave_points1*: 0.1257 | texture3: 33.2504 | perimeter3: 111.5357 | smoothness3: 0.1712	0.9421487603305785	0.9398496240601504	1.8819983843907289	0.8958333333333334	0.8648648648648649	1.7606981981981984	0.9069767441860465	0.9761904761904762	1.8831672203765226
area1* + concave_points1 + perimeter3 + concavity3 + symmetry3	area1*: 1436.0039 | concave_points1: 0.0772 | perimeter3: 109.6345 | concavity3: 0.9695 | symmetry3: 0.3612	0.9421487603305785	0.9473684210526315	1.88951718138321	0.8958333333333334	0.8648648648648649	1.7606981981981984	0.9302325581395349	0.9285714285714286	1.8588039867109636
texture1 + area1 + area2 + perimeter3 + smoothness3 + compactness3 + concavity3 + concave_points3 + symmetry3 + fractal_dimension3	texture1: 37.2367 | area1: 1377.3146 | area2: 92.9931 | perimeter3: 109.6543 | smoothness3: 0.1841 | compactness3: 0.8809 | concavity3: 0.8747 | concave_points3: 0.2692 | symmetry3: 0.3598 | fractal_dimension3: 0.1394	0.9586776859504132	0.9473684210526315	1.9060461070030448	0.8958333333333334	0.8648648648648649	1.7606981981981984	0.9302325581395349	0.9523809523809523	1.8826135105204873
area1 + area2 + perimeter3 + compactness3 + concavity3 + symmetry3 + fractal_dimension3	area1: 1841.7073 | area2: 67.9774 | perimeter3: 109.5007 | compactness3: 0.6073 | concavity3: 1.0926 | symmetry3: 0.3622 | fractal_dimension3: 0.1329	0.9504132231404959	0.9548872180451128	1.9053004411856087	0.8958333333333334	0.8648648648648649	1.7606981981981984	0.9302325581395349	0.9285714285714286	1.8588039867109636
concave_points1* + texture3 + perimeter3 + compactness3 + symmetry3*	concave_points1*: 0.1204 | texture3: 33.1595 | perimeter3: 111.1258 | compactness3: 0.6667 | symmetry3*: 0.4253	0.9256198347107438	0.9473684210526315	1.8729882557633752	0.8958333333333334	0.8648648648648649	1.7606981981981984	0.9069767441860465	0.9761904761904762	1.8831672203765226
area1 + concave_points1 + perimeter3 + compactness3 + symmetry3	area1: 1441.9664 | concave_points1: 0.0813 | perimeter3: 109.8416 | compactness3: 0.6405 | symmetry3: 0.3622	0.9421487603305785	0.9548872180451128	1.8970359783756914	0.8958333333333334	0.8648648648648649	1.7606981981981984	0.9302325581395349	0.9523809523809523	1.8826135105204873
area1* + concave_points1 + perimeter3 + smoothness3 + symmetry3	area1*: 1119.6605 | concave_points1: 0.0864 | perimeter3: 109.6730 | smoothness3: 0.1810 | symmetry3: 0.3622	0.9421487603305785	0.9548872180451128	1.8970359783756914	0.8958333333333334	0.8648648648648649	1.7606981981981984	0.9302325581395349	0.9761904761904762	1.906423034330011
texture1 + area1 + concave_points1 + area2 + perimeter3 + smoothness3 + compactness3 + concavity3 + symmetry3 + fractal_dimension3	texture1: 37.5626 | area1: 768.7753 | concave_points1: 0.0941 | area2: 101.3374 | perimeter3: 109.4210 | smoothness3: 0.1814 | compactness3: 0.7873 | concavity3: 1.0588 | symmetry3: 0.3686 | fractal_dimension3: 0.1301	0.9504132231404959	0.9548872180451128	1.9053004411856087	0.8958333333333334	0.8648648648648649	1.7606981981981984	0.9302325581395349	0.9523809523809523	1.8826135105204873
concave_points1* + perimeter3 + compactness3 + symmetry3 + fractal_dimension3	concave_points1*: 0.1409 | perimeter3: 109.7440 | compactness3: 0.7837 | symmetry3: 0.3618 | fractal_dimension3: 0.1329	0.9421487603305785	0.9548872180451128	1.8970359783756914	0.8958333333333334	0.8648648648648649	1.7606981981981984	0.9302325581395349	0.9523809523809523	1.8826135105204873
concave_points1 + texture3 + perimeter3 + smoothness3 + compactness3	concave_points1: 0.1692 | texture3: 33.0397 | perimeter3: 110.5544 | smoothness3: 0.1738 | compactness3: 0.6381	0.9586776859504132	0.9473684210526315	1.9060461070030448	0.8958333333333334	0.8648648648648649	1.7606981981981984	0.9069767441860465	0.9761904761904762	1.8831672203765226
concave_points1* + perimeter3 + concavity3 + symmetry3 + fractal_dimension3	concave_points1*: 0.1409 | perimeter3: 109.7440 | concavity3: 1.0459 | symmetry3: 0.3618 | fractal_dimension3: 0.1329	0.9421487603305785	0.9548872180451128	1.8970359783756914	0.8958333333333334	0.8648648648648649	1.7606981981981984	0.9302325581395349	0.9523809523809523	1.8826135105204873
area1 + area2 + texture3 + perimeter3 + smoothness3 + concavity3 + symmetry3	area1: 1297.2852 | area2: 65.4185 | texture3: 48.6370 | perimeter3: 109.8488 | smoothness3: 0.1806 | concavity3: 1.0515 | symmetry3: 0.3627	0.9504132231404959	0.9548872180451128	1.9053004411856087	0.8958333333333334	0.8648648648648649	1.7606981981981984	0.9302325581395349	0.9523809523809523	1.8826135105204873
area2 + texture3 + perimeter3 + compactness3 + concavity3	area2: 56.5231 | texture3: 33.1174 | perimeter3: 111.8528 | compactness3: 0.5113 | concavity3: 0.9634	0.9421487603305785	0.9398496240601504	1.8819983843907289	0.8958333333333334	0.8648648648648649	1.7606981981981984	0.9069767441860465	0.9523809523809523	1.859357696566999
area1* + area2 + texture3 + perimeter3 + fractal_dimension3	area1*: 1680.1814 | area2: 69.2884 | texture3: 33.2845 | perimeter3: 112.2083 | fractal_dimension3: 0.1223	0.9421487603305785	0.9473684210526315	1.88951718138321	0.8958333333333334	0.8648648648648649	1.7606981981981984	0.8837209302325582	0.9047619047619048	1.788482834994463
area2 + texture3 + perimeter3 + smoothness3 + concavity3	area2: 60.6481 | texture3: 32.8589 | perimeter3: 112.6652 | smoothness3: 0.1775 | concavity3: 0.8798	0.9421487603305785	0.9473684210526315	1.88951718138321	0.8958333333333334	0.8648648648648649	1.7606981981981984	0.9069767441860465	0.9523809523809523	1.859357696566999
area1 + area2 + texture3 + perimeter3 + compactness3 + concave_points3	area1: 1178.8518 | area2: 50.7922 | texture3: 33.0703 | perimeter3: 113.4676 | compactness3: 0.4941 | concave_points3: 0.1945	0.9586776859504132	0.9548872180451128	1.913564903995526	0.8958333333333334	0.8648648648648649	1.7606981981981984	0.9069767441860465	0.9285714285714286	1.8355481727574752
area1 + area2 + texture3 + perimeter3 + symmetry3	area1: 2259.9580 | area2: 48.8656 | texture3: 33.2423 | perimeter3: 111.7347 | symmetry3: 0.3865	0.9586776859504132	0.9473684210526315	1.9060461070030448	0.8958333333333334	0.8648648648648649	1.7606981981981984	0.9069767441860465	0.8809523809523809	1.7879291251384273
area1* + area2* + texture3 + perimeter3 + compactness3 + symmetry3*	area1*: 1797.3262 | area2*: 214.0101 | texture3: 33.1767 | perimeter3: 111.3976 | compactness3: 0.7243 | symmetry3*: 0.4072	0.9256198347107438	0.9398496240601504	1.8654694587708942	0.8958333333333334	0.8648648648648649	1.7606981981981984	0.9069767441860465	0.9523809523809523	1.859357696566999
concave_points1 + perimeter3	concave_points1: 0.0608 | perimeter3: 109.6367	0.9421487603305785	0.9323308270676691	1.8744795873982476	0.8958333333333334	0.8648648648648649	1.7606981981981984	0.9534883720930233	0.9285714285714286	1.882059800664452
area1 + area2 + texture3 + perimeter3 + compactness3 + concavity3 + symmetry3	area1: 1583.5540 | area2: 57.8930 | texture3: 48.7275 | perimeter3: 109.7559 | compactness3: 0.7174 | concavity3: 1.1186 | symmetry3: 0.3620	0.9421487603305785	0.9548872180451128	1.8970359783756914	0.8958333333333334	0.8648648648648649	1.7606981981981984	0.9302325581395349	0.9523809523809523	1.8826135105204873
texture1 + concave_points1 + area2 + perimeter3 + smoothness3 + compactness3 + concavity3 + concave_points3 + symmetry3 + fractal_dimension3	texture1: 37.2367 | concave_points1: 0.1054 | area2: 92.9931 | perimeter3: 109.6543 | smoothness3: 0.1841 | compactness3: 0.8809 | concavity3: 0.8747 | concave_points3: 0.2692 | symmetry3: 0.3598 | fractal_dimension3: 0.1394	0.9586776859504132	0.9473684210526315	1.9060461070030448	0.8958333333333334	0.8648648648648649	1.7606981981981984	0.9302325581395349	0.9523809523809523	1.8826135105204873
area1 + area2 + texture3 + perimeter3 + symmetry3 + fractal_dimension3	area1: 2314.2168 | area2: 48.8526 | texture3: 33.1896 | perimeter3: 110.5881 | symmetry3: 0.4726 | fractal_dimension3: 0.1320	0.9586776859504132	0.9473684210526315	1.9060461070030448	0.8958333333333334	0.8648648648648649	1.7606981981981984	0.8837209302325582	0.8809523809523809	1.764673311184939
area1 + texture3 + perimeter3 + smoothness3 + compactness3 + concavity3	area1: 1286.6080 | texture3: 33.2815 | perimeter3: 111.7562 | smoothness3: 0.1764 | compactness3: 0.6889 | concavity3: 1.2431	0.9504132231404959	0.9473684210526315	1.8977816441931274	0.8958333333333334	0.8648648648648649	1.7606981981981984	0.9069767441860465	0.9761904761904762	1.8831672203765226
area1 + texture3 + perimeter3 + smoothness3 + compactness3 + concavity3 + symmetry3	area1: 1381.7308 | texture3: 43.8344 | perimeter3: 109.2608 | smoothness3: 0.1851 | compactness3: 0.6350 | concavity3: 0.8138 | symmetry3: 0.3622	0.9504132231404959	0.9473684210526315	1.8977816441931274	0.8958333333333334	0.8648648648648649	1.7606981981981984	0.9534883720930233	0.9523809523809523	1.9058693244739757
perimeter3 + symmetry3	perimeter3: 109.5775 | symmetry3: 0.3581	0.9338842975206612	0.9398496240601504	1.8737339215808115	0.8958333333333334	0.8648648648648649	1.7606981981981984	0.9302325581395349	0.9761904761904762	1.906423034330011
concave_points1* + perimeter3 + concave_points3 + symmetry3 + fractal_dimension3	concave_points1*: 0.1409 | perimeter3: 109.7440 | concave_points3: 0.2431 | symmetry3: 0.3618 | fractal_dimension3: 0.1329	0.9421487603305785	0.9548872180451128	1.8970359783756914	0.8958333333333334	0.8648648648648649	1.7606981981981984	0.9302325581395349	0.9523809523809523	1.8826135105204873
texture3 + perimeter3 + smoothness3 + compactness3 + concavity3	texture3: 33.0983 | perimeter3: 111.7838 | smoothness3: 0.1761 | compactness3: 0.7307 | concavity3: 0.8432	0.9504132231404959	0.9473684210526315	1.8977816441931274	0.8958333333333334	0.8648648648648649	1.7606981981981984	0.9069767441860465	0.9761904761904762	1.8831672203765226
concave_points1 + area2 + perimeter3 + compactness3 + concavity3 + symmetry3 + fractal_dimension3	concave_points1: 0.1451 | area2: 67.9774 | perimeter3: 109.5007 | compactness3: 0.6073 | concavity3: 1.0926 | symmetry3: 0.3622 | fractal_dimension3: 0.1329	0.9504132231404959	0.9548872180451128	1.9053004411856087	0.8958333333333334	0.8648648648648649	1.7606981981981984	0.9302325581395349	0.9285714285714286	1.8588039867109636
area1 + texture3 + perimeter3 + smoothness3 + concavity3 + symmetry3	area1: 996.5662 | texture3: 44.0705 | perimeter3: 109.7024 | smoothness3: 0.1797 | concavity3: 1.0267 | symmetry3: 0.3616	0.9421487603305785	0.9548872180451128	1.8970359783756914	0.8958333333333334	0.8648648648648649	1.7606981981981984	0.9302325581395349	0.9761904761904762	1.906423034330011
area2 + perimeter3 + symmetry3	area2: 49.0084 | perimeter3: 109.4742 | symmetry3: 0.3611	0.9421487603305785	0.9548872180451128	1.8970359783756914	0.8958333333333334	0.8648648648648649	1.7606981981981984	0.9534883720930233	0.9047619047619048	1.858250276854928
area2 + perimeter3 + smoothness3 + compactness3 + concavity3 + symmetry3 + fractal_dimension3	area2: 101.3374 | perimeter3: 109.4210 | smoothness3: 0.1814 | compactness3: 0.7873 | concavity3: 1.0588 | symmetry3: 0.3686 | fractal_dimension3: 0.1301	0.9504132231404959	0.9548872180451128	1.9053004411856087	0.8958333333333334	0.8648648648648649	1.7606981981981984	0.9302325581395349	0.9523809523809523	1.8826135105204873
concave_points1 + area2 + texture3 + perimeter3 + compactness3 + concave_points3	concave_points1: 0.0884 | area2: 50.7922 | texture3: 33.0703 | perimeter3: 113.4676 | compactness3: 0.4941 | concave_points3: 0.1945	0.9586776859504132	0.9548872180451128	1.913564903995526	0.8958333333333334	0.8648648648648649	1.7606981981981984	0.9069767441860465	0.9285714285714286	1.8355481727574752
texture1 + area1 + concave_points1 + area2 + texture3 + perimeter3 + smoothness3 + concave_points3	texture1: 22.3209 | area1: 1017.8252 | concave_points1: 0.1474 | area2: 155.6839 | texture3: 33.6845 | perimeter3: 115.4295 | smoothness3: 0.1763 | concave_points3: 0.1753	0.9586776859504132	0.9624060150375939	1.921083700988007	0.8958333333333334	0.8648648648648649	1.7606981981981984	0.9534883720930233	0.9285714285714286	1.882059800664452
perimeter3 + smoothness3 + compactness3 + concavity3 + symmetry3	perimeter3: 109.8997 | smoothness3: 0.1828 | compactness3: 0.6683 | concavity3: 1.1159 | symmetry3: 0.3614	0.9504132231404959	0.9548872180451128	1.9053004411856087	0.8958333333333334	0.8648648648648649	1.7606981981981984	0.9302325581395349	0.9761904761904762	1.906423034330011
perimeter3 + smoothness3 + compactness3 + concave_points3 + symmetry3	perimeter3: 109.8997 | smoothness3: 0.1828 | compactness3: 0.6683 | concave_points3: 0.2594 | symmetry3: 0.3614	0.9504132231404959	0.9548872180451128	1.9053004411856087	0.8958333333333334	0.8648648648648649	1.7606981981981984	0.9302325581395349	0.9761904761904762	1.906423034330011
perimeter3 + smoothness3 + compactness3 + symmetry3 + fractal_dimension3	perimeter3: 109.4427 | smoothness3: 0.1873 | compactness3: 0.8922 | symmetry3: 0.3619 | fractal_dimension3: 0.1377	0.9504132231404959	0.9548872180451128	1.9053004411856087	0.8958333333333334	0.8648648648648649	1.7606981981981984	0.9534883720930233	0.9523809523809523	1.9058693244739757
perimeter3 + smoothness3 + concavity3 + symmetry3 + fractal_dimension3	perimeter3: 109.4427 | smoothness3: 0.1873 | concavity3: 1.1960 | symmetry3: 0.3619 | fractal_dimension3: 0.1377	0.9504132231404959	0.9548872180451128	1.9053004411856087	0.8958333333333334	0.8648648648648649	1.7606981981981984	0.9534883720930233	0.9523809523809523	1.9058693244739757
perimeter3 + smoothness3 + concave_points3 + symmetry3 + fractal_dimension3	perimeter3: 109.4427 | smoothness3: 0.1873 | concave_points3: 0.2780 | symmetry3: 0.3619 | fractal_dimension3: 0.1377	0.9504132231404959	0.9548872180451128	1.9053004411856087	0.8958333333333334	0.8648648648648649	1.7606981981981984	0.9534883720930233	0.9523809523809523	1.9058693244739757
perimeter3 + compactness3 + concavity3 + symmetry3 + fractal_dimension3	perimeter3: 109.6485 | compactness3: 0.7776 | concavity3: 0.9666 | symmetry3: 0.3618 | fractal_dimension3: 0.1371	0.9421487603305785	0.9548872180451128	1.8970359783756914	0.8958333333333334	0.8648648648648649	1.7606981981981984	0.9302325581395349	0.9523809523809523	1.8826135105204873
area1 + concave_points1* + texture3 + perimeter3 + concavity3 + symmetry3*	area1: 1383.2273 | concave_points1*: 0.1079 | texture3: 33.1351 | perimeter3: 111.6842 | concavity3: 1.0364 | symmetry3*: 0.4052	0.9173553719008265	0.9473684210526315	1.8647237929534581	0.8958333333333334	0.8648648648648649	1.7606981981981984	0.9069767441860465	0.9523809523809523	1.859357696566999
area1* + perimeter3 + smoothness3 + compactness3 + symmetry3	area1*: 1827.5441 | perimeter3: 109.8387 | smoothness3: 0.1798 | compactness3: 0.6729 | symmetry3: 0.3620	0.9504132231404959	0.9548872180451128	1.9053004411856087	0.8958333333333334	0.8648648648648649	1.7606981981981984	0.9302325581395349	0.9761904761904762	1.906423034330011
area1 + perimeter3 + smoothness3 + symmetry3 + fractal_dimension3	area1: 2182.9841 | perimeter3: 109.7168 | smoothness3: 0.1809 | symmetry3: 0.3614 | fractal_dimension3: 0.1321	0.9504132231404959	0.9548872180451128	1.9053004411856087	0.8958333333333334	0.8648648648648649	1.7606981981981984	0.9302325581395349	0.9523809523809523	1.8826135105204873
area1 + concave_points1 + texture3 + perimeter3 + smoothness3 + fractal_dimension3	area1: 2160.2264 | concave_points1: 0.0824 | texture3: 33.1526 | perimeter3: 111.8652 | smoothness3: 0.1772 | fractal_dimension3: 0.1403	0.9504132231404959	0.9548872180451128	1.9053004411856087	0.8958333333333334	0.8648648648648649	1.7606981981981984	0.9302325581395349	0.9285714285714286	1.8588039867109636
area1 + texture3 + perimeter3 + smoothness3 + concavity3 + fractal_dimension3	area1: 864.9038 | texture3: 33.0186 | perimeter3: 111.6897 | smoothness3: 0.1770 | concavity3: 1.2424 | fractal_dimension3: 0.1407	0.9504132231404959	0.9473684210526315	1.8977816441931274	0.8958333333333334	0.8648648648648649	1.7606981981981984	0.9069767441860465	0.9523809523809523	1.859357696566999
area1* + perimeter3 + compactness3 + symmetry3 + fractal_dimension3	area1*: 1792.8335 | perimeter3: 109.7440 | compactness3: 0.7837 | symmetry3: 0.3618 | fractal_dimension3: 0.1329	0.9421487603305785	0.9548872180451128	1.8970359783756914	0.8958333333333334	0.8648648648648649	1.7606981981981984	0.9302325581395349	0.9523809523809523	1.8826135105204873
texture1 + area1 + concave_points1 + texture3 + perimeter3 + smoothness3 + compactness3 + fractal_dimension3	texture1: 33.6968 | area1: 1531.7259 | concave_points1: 0.1048 | texture3: 33.3122 | perimeter3: 111.6931 | smoothness3: 0.1772 | compactness3: 0.6593 | fractal_dimension3: 0.1439	0.9504132231404959	0.9548872180451128	1.9053004411856087	0.8958333333333334	0.8648648648648649	1.7606981981981984	0.9069767441860465	0.9523809523809523	1.859357696566999
area1* + concave_points1 + texture3 + perimeter3 + smoothness3 + concavity3	area1*: 1685.1638 | concave_points1: 0.1133 | texture3: 33.0595 | perimeter3: 111.7953 | smoothness3: 0.1773 | concavity3: 1.1335	0.9421487603305785	0.9473684210526315	1.88951718138321	0.8958333333333334	0.8648648648648649	1.7606981981981984	0.9069767441860465	0.9761904761904762	1.8831672203765226
area1 + concave_points1 + texture3 + perimeter3 + smoothness3 + compactness3	area1: 1647.5062 | concave_points1: 0.1386 | texture3: 33.1010 | perimeter3: 111.9394 | smoothness3: 0.1755 | compactness3: 0.7197	0.9504132231404959	0.9548872180451128	1.9053004411856087	0.8958333333333334	0.8648648648648649	1.7606981981981984	0.9069767441860465	0.9761904761904762	1.8831672203765226
texture1 + area1* + concave_points1* + texture3 + perimeter3 + compactness3 + symmetry3 + fractal_dimension3	texture1: 25.6844 | area1*: 1753.8707 | concave_points1*: 0.1348 | texture3: 33.5429 | perimeter3: 112.3536 | compactness3: 0.7714 | symmetry3: 0.4059 | fractal_dimension3: 0.1372	0.9090909090909091	0.9473684210526315	1.8564593301435406	0.8958333333333334	0.8648648648648649	1.7606981981981984	0.9069767441860465	0.9285714285714286	1.8355481727574752
area1* + perimeter3 + concavity3 + symmetry3 + fractal_dimension3	area1*: 1792.8335 | perimeter3: 109.7440 | concavity3: 1.0459 | symmetry3: 0.3618 | fractal_dimension3: 0.1329	0.9421487603305785	0.9548872180451128	1.8970359783756914	0.8958333333333334	0.8648648648648649	1.7606981981981984	0.9302325581395349	0.9523809523809523	1.8826135105204873
area1 + concave_points1 + area2 + texture3 + perimeter3 + smoothness3 + fractal_dimension3	area1: 1674.8513 | concave_points1: 0.1562 | area2: 52.9426 | texture3: 32.8807 | perimeter3: 111.5453 | smoothness3: 0.1762 | fractal_dimension3: 0.1367	0.9586776859504132	0.9548872180451128	1.913564903995526	0.8958333333333334	0.8648648648648649	1.7606981981981984	0.9069767441860465	0.9047619047619048	1.8117386489479512
area1* + concave_points1 + area2 + texture3 + perimeter3 + smoothness3 + concave_points3	area1*: 1582.9553 | concave_points1: 0.0952 | area2: 49.0474 | texture3: 33.6706 | perimeter3: 113.6904 | smoothness3: 0.1885 | concave_points3: 0.1947	0.9421487603305785	0.9624060150375939	1.9045547753681724	0.8958333333333334	0.8648648648648649	1.7606981981981984	0.9069767441860465	0.9047619047619048	1.8117386489479512
concave_points1 + area2 + texture3 + perimeter3 + symmetry3 + fractal_dimension3	concave_points1: 0.1854 | area2: 48.8526 | texture3: 33.1896 | perimeter3: 110.5881 | symmetry3: 0.4726 | fractal_dimension3: 0.1320	0.9586776859504132	0.9473684210526315	1.9060461070030448	0.8958333333333334	0.8648648648648649	1.7606981981981984	0.8837209302325582	0.8809523809523809	1.764673311184939
area1 + concave_points1 + area2 + texture3 + perimeter3 + smoothness3 + concavity3	area1: 1674.8513 | concave_points1: 0.1562 | area2: 52.9426 | texture3: 32.8807 | perimeter3: 111.5453 | smoothness3: 0.1762 | concavity3: 1.1417	0.9504132231404959	0.9473684210526315	1.8977816441931274	0.8958333333333334	0.8648648648648649	1.7606981981981984	0.9069767441860465	0.9285714285714286	1.8355481727574752
area1* + perimeter3 + concave_points3 + symmetry3 + fractal_dimension3	area1*: 1792.8335 | perimeter3: 109.7440 | concave_points3: 0.2431 | symmetry3: 0.3618 | fractal_dimension3: 0.1329	0.9421487603305785	0.9548872180451128	1.8970359783756914	0.8958333333333334	0.8648648648648649	1.7606981981981984	0.9302325581395349	0.9523809523809523	1.8826135105204873
area1 + texture3 + perimeter3 + smoothness3 + compactness3 + fractal_dimension3	area1: 1146.0399 | texture3: 33.1939 | perimeter3: 111.7341 | smoothness3: 0.1766 | compactness3: 0.7679 | fractal_dimension3: 0.1429	0.9504132231404959	0.9548872180451128	1.9053004411856087	0.8958333333333334	0.8648648648648649	1.7606981981981984	0.9069767441860465	0.9523809523809523	1.859357696566999
concave_points1 + perimeter3 + symmetry3	concave_points1: 0.0802 | perimeter3: 109.8576 | symmetry3: 0.3628	0.9421487603305785	0.9548872180451128	1.8970359783756914	0.8958333333333334	0.8648648648648649	1.7606981981981984	0.9302325581395349	0.9523809523809523	1.8826135105204873
texture1 + concave_points1* + area2 + texture3 + perimeter3 + smoothness3 + compactness3* + concavity3* + symmetry3 + fractal_dimension3	texture1: 36.9820 | concave_points1*: 0.1410 | area2: 117.6808 | texture3: 47.2984 | perimeter3: 111.5228 | smoothness3: 0.1792 | compactness3*: 0.7664 | concavity3*: 1.0296 | symmetry3: 0.3693 | fractal_dimension3: 0.1388	0.9173553719008265	0.9699248120300752	1.8872801839309017	0.8958333333333334	0.8648648648648649	1.7606981981981984	0.9302325581395349	0.9523809523809523	1.8826135105204873
area1 + concave_points1* + perimeter3 + smoothness3 + compactness3 + symmetry3	area1: 767.2403 | concave_points1*: 0.1389 | perimeter3: 109.8603 | smoothness3: 0.1801 | compactness3: 0.6545 | symmetry3: 0.3613	0.9504132231404959	0.9548872180451128	1.9053004411856087	0.8958333333333334	0.8648648648648649	1.7606981981981984	0.9302325581395349	0.9761904761904762	1.906423034330011
area1* + area2* + texture3 + perimeter3 + smoothness3 + compactness3 + concavity3 + concave_points3 + symmetry3 + fractal_dimension3	area1*: 1495.6573 | area2*: 234.6945 | texture3: 36.4372 | perimeter3: 111.6145 | smoothness3: 0.1984 | compactness3: 0.7466 | concavity3: 0.9756 | concave_points3: 0.1998 | symmetry3: 0.3717 | fractal_dimension3: 0.1343	0.9173553719008265	0.9624060150375939	1.8797613869384204	0.8958333333333334	0.8648648648648649	1.7606981981981984	0.9069767441860465	0.9285714285714286	1.8355481727574752
texture3 + perimeter3 + smoothness3 + concave_points3 + fractal_dimension3	texture3: 33.0186 | perimeter3: 111.6897 | smoothness3: 0.1770 | concave_points3: 0.2888 | fractal_dimension3: 0.1407	0.9504132231404959	0.9548872180451128	1.9053004411856087	0.8958333333333334	0.8648648648648649	1.7606981981981984	0.9069767441860465	0.9523809523809523	1.859357696566999
area1 + concave_points1 + area2 + texture3 + perimeter3 + smoothness3 + compactness3 + concavity3 + symmetry3	area1: 2015.5175 | concave_points1: 0.1091 | area2: 63.5763 | texture3: 42.5307 | perimeter3: 109.5503 | smoothness3: 0.1801 | compactness3: 0.7316 | concavity3: 1.1999 | symmetry3: 0.3608	0.9586776859504132	0.9548872180451128	1.913564903995526	0.8958333333333334	0.8648648648648649	1.7606981981981984	0.9302325581395349	0.9523809523809523	1.8826135105204873
area1 + texture3 + perimeter3 + smoothness3 + concave_points3 + fractal_dimension3	area1: 1117.4764 | texture3: 33.1654 | perimeter3: 111.6914 | smoothness3: 0.1771 | concave_points3: 0.2459 | fractal_dimension3: 0.1423	0.9504132231404959	0.9548872180451128	1.9053004411856087	0.8958333333333334	0.8648648648648649	1.7606981981981984	0.9069767441860465	0.9523809523809523	1.859357696566999
area1 + concave_points1 + area2 + perimeter3 + smoothness3 + compactness3 + concavity3 + symmetry3 + fractal_dimension3	area1: 768.7753 | concave_points1: 0.0941 | area2: 101.3374 | perimeter3: 109.4210 | smoothness3: 0.1814 | compactness3: 0.7873 | concavity3: 1.0588 | symmetry3: 0.3686 | fractal_dimension3: 0.1301	0.9504132231404959	0.9548872180451128	1.9053004411856087	0.8958333333333334	0.8648648648648649	1.7606981981981984	0.9302325581395349	0.9523809523809523	1.8826135105204873
area1 + concave_points1 + area2 + perimeter3 + smoothness3 + concavity3 + concave_points3 + symmetry3 + fractal_dimension3	area1: 768.7753 | concave_points1: 0.0941 | area2: 101.3374 | perimeter3: 109.4210 | smoothness3: 0.1814 | concavity3: 1.0510 | concave_points3: 0.2461 | symmetry3: 0.3686 | fractal_dimension3: 0.1301	0.9504132231404959	0.9548872180451128	1.9053004411856087	0.8958333333333334	0.8648648648648649	1.7606981981981984	0.9302325581395349	0.9523809523809523	1.8826135105204873
texture3 + perimeter3 + smoothness3 + concavity3 + fractal_dimension3	texture3: 33.0186 | perimeter3: 111.6897 | smoothness3: 0.1770 | concavity3: 1.2424 | fractal_dimension3: 0.1407	0.9504132231404959	0.9473684210526315	1.8977816441931274	0.8958333333333334	0.8648648648648649	1.7606981981981984	0.9069767441860465	0.9523809523809523	1.859357696566999
area1 + perimeter3 + symmetry3	area1: 694.5898 | perimeter3: 109.7823 | symmetry3: 0.3626	0.9338842975206612	0.9473684210526315	1.8812527185732928	0.8958333333333334	0.8648648648648649	1.7606981981981984	0.9534883720930233	0.9761904761904762	1.9296788482834994
area1 + concave_points1 + perimeter3 + smoothness3 + concavity3 + symmetry3	area1: 754.5238 | concave_points1: 0.0787 | perimeter3: 109.8926 | smoothness3: 0.1818 | concavity3: 0.8062 | symmetry3: 0.3609	0.9504132231404959	0.9548872180451128	1.9053004411856087	0.8958333333333334	0.8648648648648649	1.7606981981981984	0.9302325581395349	0.9285714285714286	1.8588039867109636
texture1* + area1 + concave_points1 + texture3* + smoothness3 + compactness3 + concave_points3 + symmetry3	texture1*: 32.6095 | area1: 709.4478 | concave_points1: 0.1530 | texture3*: 41.5107 | smoothness3: 0.1743 | compactness3: 0.8416 | concave_points3: 0.1703 | symmetry3: 0.4273	0.9090909090909091	0.9473684210526315	1.8564593301435406	0.8125	0.9459459459459459	1.758445945945946	0.9302325581395349	1.0	1.9302325581395348
texture1 + area1 + concave_points1 + area2* + smoothness3 + concavity3 + symmetry3	texture1: 36.0560 | area1: 694.3724 | concave_points1: 0.0774 | area2*: 258.9216 | smoothness3: 0.1764 | concavity3: 0.9396 | symmetry3: 0.4057	0.9173553719008265	0.9548872180451128	1.8722425899459392	0.8125	0.9459459459459459	1.758445945945946	0.9534883720930233	0.9285714285714286	1.882059800664452
concave_points1 + texture3 + smoothness3 + compactness3 + concave_points3 + symmetry3	concave_points1: 0.0559 | texture3: 33.3494 | smoothness3: 0.1752 | compactness3: 0.8306 | concave_points3: 0.2620 | symmetry3: 0.4536	0.9173553719008265	0.9172932330827067	1.834648604983533	0.8125	0.9459459459459459	1.758445945945946	0.9767441860465116	0.8809523809523809	1.8576965669988925
area1 + concave_points1 + area2 + compactness3 + symmetry3	area1: 743.3685 | concave_points1: 0.0608 | area2: 43.0287 | compactness3: 0.6806 | symmetry3: 0.4743	0.9421487603305785	0.9398496240601504	1.8819983843907289	0.8125	0.9459459459459459	1.758445945945946	0.9534883720930233	0.9047619047619048	1.858250276854928
texture1* + area1 + concave_points1* + area2* + perimeter3 + concavity3 + symmetry3	texture1*: 28.5900 | area1: 1465.5148 | concave_points1*: 0.1047 | area2*: 208.2198 | perimeter3: 114.3883 | concavity3: 1.0446 | symmetry3: 0.3705	0.8512396694214877	0.9774436090225563	1.828683278444044	0.8125	0.9459459459459459	1.758445945945946	0.9069767441860465	0.9761904761904762	1.8831672203765226
concave_points1 + texture3 + symmetry3	concave_points1: 0.0559 | texture3: 33.0485 | symmetry3: 0.4516	0.9173553719008265	0.9172932330827067	1.834648604983533	0.8125	0.9459459459459459	1.758445945945946	0.9767441860465116	0.8809523809523809	1.8576965669988925
area1 + concave_points1 + area2 + concavity3 + symmetry3 + fractal_dimension3	area1: 778.6733 | concave_points1: 0.0608 | area2: 40.6665 | concavity3: 0.7753 | symmetry3: 0.4461 | fractal_dimension3: 0.1442	0.9338842975206612	0.9398496240601504	1.8737339215808115	0.8125	0.9459459459459459	1.758445945945946	0.9534883720930233	0.8809523809523809	1.834440753045404
texture1 + area1 + concave_points1 + area2 + texture3 + concave_points3 + fractal_dimension3	texture1: 38.2772 | area1: 798.5280 | concave_points1: 0.0783 | area2: 44.6076 | texture3: 32.7377 | concave_points3: 0.1777 | fractal_dimension3: 0.1320	0.9421487603305785	0.9473684210526315	1.88951718138321	0.8125	0.9459459459459459	1.758445945945946	0.9302325581395349	0.8571428571428571	1.787375415282392
texture1* + area1 + texture3* + concavity3 + concave_points3	texture1*: 32.6390 | area1: 725.4027 | texture3*: 40.4688 | concavity3: 1.0383 | concave_points3: 0.1571	0.8925619834710744	0.9473684210526315	1.839930404523706	0.8125	0.9459459459459459	1.758445945945946	0.9069767441860465	0.9523809523809523	1.859357696566999
concave_points1 + area2 + smoothness3 + compactness3	concave_points1: 0.0580 | area2: 39.9974 | smoothness3: 0.1812 | compactness3: 0.7088	0.9338842975206612	0.9398496240601504	1.8737339215808115	0.8125	0.9459459459459459	1.758445945945946	0.9534883720930233	0.9047619047619048	1.858250276854928
area1 + concave_points1 + area2 + fractal_dimension3	area1: 754.7375 | concave_points1: 0.0607 | area2: 41.1479 | fractal_dimension3: 0.1370	0.9338842975206612	0.9398496240601504	1.8737339215808115	0.8125	0.9459459459459459	1.758445945945946	0.9534883720930233	0.8809523809523809	1.834440753045404
texture1* + area1 + concave_points1* + area2* + smoothness3 + concavity3 + concave_points3 + fractal_dimension3	texture1*: 32.8815 | area1: 713.8003 | concave_points1*: 0.1481 | area2*: 321.8440 | smoothness3: 0.1789 | concavity3: 1.1352 | concave_points3: 0.1625 | fractal_dimension3: 0.1322	0.9008264462809917	0.9548872180451128	1.8557136643261045	0.8125	0.9459459459459459	1.758445945945946	0.9534883720930233	0.9761904761904762	1.9296788482834994
concave_points1 + area2 + texture3 + smoothness3	concave_points1: 0.0580 | area2: 39.9487 | texture3: 47.0922 | smoothness3: 0.1807	0.9338842975206612	0.9398496240601504	1.8737339215808115	0.8125	0.9459459459459459	1.758445945945946	0.9534883720930233	0.9047619047619048	1.858250276854928
area1 + area2 + compactness3 + concave_points3	area1: 702.0956 | area2: 49.5246 | compactness3: 0.5178 | concave_points3: 0.1608	0.9421487603305785	0.9473684210526315	1.88951718138321	0.8125	0.9459459459459459	1.758445945945946	0.9302325581395349	0.9285714285714286	1.8588039867109636
concave_points1 + area2 + texture3 + symmetry3	concave_points1: 0.0560 | area2: 40.5349 | texture3: 45.4970 | symmetry3: 0.4528	0.9421487603305785	0.9323308270676691	1.8744795873982476	0.8125	0.9459459459459459	1.758445945945946	0.9767441860465116	0.8809523809523809	1.8576965669988925
concave_points1 + texture3 + concave_points3 + symmetry3 + fractal_dimension3	concave_points1: 0.0559 | texture3: 33.2667 | concave_points3: 0.2471 | symmetry3: 0.4447 | fractal_dimension3: 0.1345	0.9173553719008265	0.9172932330827067	1.834648604983533	0.8125	0.9459459459459459	1.758445945945946	0.9767441860465116	0.8571428571428571	1.8338870431893688
texture1 + concave_points1* + area2* + perimeter3 + smoothness3 + concave_points3 + symmetry3 + fractal_dimension3	texture1: 24.6586 | concave_points1*: 0.1119 | area2*: 322.2019 | perimeter3: 117.5921 | smoothness3: 0.1815 | concave_points3: 0.1845 | symmetry3: 0.4552 | fractal_dimension3: 0.1356	0.8842975206611571	0.9774436090225563	1.8617411296837134	0.8125	0.9459459459459459	1.758445945945946	0.9069767441860465	0.9523809523809523	1.859357696566999
area1 + concave_points1 + area2 + smoothness3 + compactness3 + concavity3* + fractal_dimension3	area1: 881.4500 | concave_points1: 0.0608 | area2: 40.0890 | smoothness3: 0.1826 | compactness3: 0.6965 | concavity3*: 0.9075 | fractal_dimension3: 0.1368	0.9256198347107438	0.9548872180451128	1.8805070527558567	0.8125	0.9459459459459459	1.758445945945946	0.9302325581395349	0.8809523809523809	1.8111849390919157
area1 + concave_points1 + area2 + smoothness3 + concavity3* + fractal_dimension3	area1: 804.5493 | concave_points1: 0.0603 | area2: 40.1762 | smoothness3: 0.1850 | concavity3*: 1.0249 | fractal_dimension3: 0.1384	0.9256198347107438	0.9473684210526315	1.8729882557633752	0.8125	0.9459459459459459	1.758445945945946	0.9534883720930233	0.8809523809523809	1.834440753045404
concave_points1 + texture3 + smoothness3 + compactness3 + concavity3	concave_points1: 0.0559 | texture3: 33.2269 | smoothness3: 0.1996 | compactness3: 0.7269 | concavity3: 1.1312	0.9090909090909091	0.9097744360902256	1.8188653451811345	0.8125	0.9459459459459459	1.758445945945946	0.9534883720930233	0.8809523809523809	1.834440753045404
concave_points1 + texture3 + smoothness3 + compactness3 + concavity3 + symmetry3	concave_points1: 0.0559 | texture3: 33.3494 | smoothness3: 0.1752 | compactness3: 0.8306 | concavity3: 1.1273 | symmetry3: 0.4536	0.9173553719008265	0.9097744360902256	1.827129807991052	0.8125	0.9459459459459459	1.758445945945946	0.9767441860465116	0.8809523809523809	1.8576965669988925
area1 + concave_points1 + area2 + compactness3 + symmetry3 + fractal_dimension3	area1: 778.6733 | concave_points1: 0.0608 | area2: 40.6665 | compactness3: 0.5879 | symmetry3: 0.4461 | fractal_dimension3: 0.1442	0.9338842975206612	0.9473684210526315	1.8812527185732928	0.8125	0.9459459459459459	1.758445945945946	0.9534883720930233	0.8809523809523809	1.834440753045404
concave_points1 + texture3 + smoothness3 + compactness3 + fractal_dimension3	concave_points1: 0.0559 | texture3: 33.2667 | smoothness3: 0.1998 | compactness3: 0.6809 | fractal_dimension3: 0.1345	0.9173553719008265	0.9172932330827067	1.834648604983533	0.8125	0.9459459459459459	1.758445945945946	0.9534883720930233	0.8571428571428571	1.8106312292358804
concave_points1 + texture3 + smoothness3 + concavity3 + fractal_dimension3	concave_points1: 0.0559 | texture3: 33.2667 | smoothness3: 0.1998 | concavity3: 0.9038 | fractal_dimension3: 0.1345	0.9173553719008265	0.9097744360902256	1.827129807991052	0.8125	0.9459459459459459	1.758445945945946	0.9534883720930233	0.8571428571428571	1.8106312292358804
area1 + concave_points1 + area2 + smoothness3 + compactness3 + fractal_dimension3	area1: 780.8583 | concave_points1: 0.0600 | area2: 40.5801 | smoothness3: 0.1839 | compactness3: 0.9006 | fractal_dimension3: 0.1396	0.9338842975206612	0.9398496240601504	1.8737339215808115	0.8125	0.9459459459459459	1.758445945945946	0.9534883720930233	0.8809523809523809	1.834440753045404
area1 + concave_points1 + area2 + smoothness3 + compactness3 + symmetry3	area1: 739.4481 | concave_points1: 0.0602 | area2: 40.4534 | smoothness3: 0.1825 | compactness3: 0.7170 | symmetry3: 0.4532	0.9504132231404959	0.9398496240601504	1.8902628472006464	0.8125	0.9459459459459459	1.758445945945946	0.9534883720930233	0.9047619047619048	1.858250276854928
concave_points1 + texture3 + smoothness3 + symmetry3 + fractal_dimension3	concave_points1: 0.0559 | texture3: 33.2667 | smoothness3: 0.1998 | symmetry3: 0.4447 | fractal_dimension3: 0.1345	0.9173553719008265	0.9172932330827067	1.834648604983533	0.8125	0.9459459459459459	1.758445945945946	0.9767441860465116	0.8571428571428571	1.8338870431893688
texture1* + area1 + concave_points1* + area2* + smoothness3 + concave_points3 + fractal_dimension3	texture1*: 32.7949 | area1: 712.8386 | concave_points1*: 0.1149 | area2*: 239.9999 | smoothness3: 0.1747 | concave_points3: 0.1716 | fractal_dimension3: 0.1312	0.8925619834710744	0.9624060150375939	1.8549679985086684	0.8125	0.9459459459459459	1.758445945945946	0.9302325581395349	0.9761904761904762	1.906423034330011
texture1 + concave_points1 + area2 + texture3* + concavity3 + symmetry3	texture1: 35.6873 | concave_points1: 0.0604 | area2: 40.1172 | texture3*: 43.7783 | concavity3: 1.0194 | symmetry3: 0.4288	0.9090909090909091	0.9548872180451128	1.8639781271360218	0.8125	0.9459459459459459	1.758445945945946	0.9534883720930233	0.9047619047619048	1.858250276854928
concave_points1 + texture3 + compactness3 + concavity3 + fractal_dimension3	concave_points1: 0.0559 | texture3: 33.2667 | compactness3: 0.7962 | concavity3: 0.9038 | fractal_dimension3: 0.1345	0.9173553719008265	0.9097744360902256	1.827129807991052	0.8125	0.9459459459459459	1.758445945945946	0.9534883720930233	0.8571428571428571	1.8106312292358804
area1 + concave_points1* + area2* + texture3* + compactness3 + concavity3 + concave_points3	area1: 719.3790 | concave_points1*: 0.1307 | area2*: 292.8432 | texture3*: 42.8650 | compactness3: 0.6420 | concavity3: 1.0802 | concave_points3: 0.1542	0.9173553719008265	0.9473684210526315	1.8647237929534581	0.8125	0.9459459459459459	1.758445945945946	0.9302325581395349	0.9761904761904762	1.906423034330011
concave_points1 + texture3 + compactness3 + symmetry3 + fractal_dimension3	concave_points1: 0.0559 | texture3: 33.2667 | compactness3: 0.7962 | symmetry3: 0.4447 | fractal_dimension3: 0.1345	0.9173553719008265	0.9172932330827067	1.834648604983533	0.8125	0.9459459459459459	1.758445945945946	0.9767441860465116	0.8571428571428571	1.8338870431893688
concave_points1 + texture3 + concavity3 + symmetry3 + fractal_dimension3	concave_points1: 0.0559 | texture3: 33.2729 | concavity3: 1.0433 | symmetry3: 0.4260 | fractal_dimension3: 0.1341	0.9173553719008265	0.9097744360902256	1.827129807991052	0.8125	0.9459459459459459	1.758445945945946	0.9767441860465116	0.8571428571428571	1.8338870431893688
concave_points1 + area2 + compactness3 + symmetry3	concave_points1: 0.0560 | area2: 40.7553 | compactness3: 0.7474 | symmetry3: 0.4731	0.9421487603305785	0.9323308270676691	1.8744795873982476	0.8125	0.9459459459459459	1.758445945945946	0.9534883720930233	0.8809523809523809	1.834440753045404
concave_points1 + area2 + texture3 + smoothness3 + compactness3	concave_points1: 0.0581 | area2: 40.4161 | texture3: 45.8698 | smoothness3: 0.1884 | compactness3: 0.8912	0.9338842975206612	0.9398496240601504	1.8737339215808115	0.8125	0.9459459459459459	1.758445945945946	0.9534883720930233	0.9047619047619048	1.858250276854928
concave_points1 + texture3 + symmetry3 + fractal_dimension3	concave_points1: 0.0560 | texture3: 33.0748 | symmetry3: 0.4804 | fractal_dimension3: 0.1356	0.9173553719008265	0.9172932330827067	1.834648604983533	0.8125	0.9459459459459459	1.758445945945946	0.9534883720930233	0.8571428571428571	1.8106312292358804
texture1* + area1 + area2* + compactness3 + concavity3 + concave_points3 + symmetry3 + fractal_dimension3	texture1*: 32.1547 | area1: 723.9020 | area2*: 252.1442 | compactness3: 0.6743 | concavity3: 0.9873 | concave_points3: 0.1550 | symmetry3: 0.4263 | fractal_dimension3: 0.1379	0.9090909090909091	0.9398496240601504	1.8489405331510596	0.8125	0.9459459459459459	1.758445945945946	0.9302325581395349	0.9523809523809523	1.8826135105204873
texture1 + area1 + concave_points1 + area2	texture1: 37.5398 | area1: 751.8815 | concave_points1: 0.0602 | area2: 39.9454	0.9338842975206612	0.9323308270676691	1.8662151245883303	0.8125	0.9459459459459459	1.758445945945946	0.9534883720930233	0.9047619047619048	1.858250276854928
texture1* + area1 + texture3 + smoothness3 + compactness3 + concave_points3 + fractal_dimension3	texture1*: 31.8810 | area1: 705.6254 | texture3: 48.3415 | smoothness3: 0.1736 | compactness3: 0.8414 | concave_points3: 0.1745 | fractal_dimension3: 0.1371	0.9008264462809917	0.9548872180451128	1.8557136643261045	0.8125	0.9459459459459459	1.758445945945946	0.9302325581395349	0.9761904761904762	1.906423034330011
texture1* + area1 + texture3 + compactness3 + concavity3 + concave_points3 + symmetry3	texture1*: 32.5347 | area1: 716.6195 | texture3: 44.7766 | compactness3: 0.7394 | concavity3: 0.9981 | concave_points3: 0.1582 | symmetry3: 0.4407	0.9090909090909091	0.9473684210526315	1.8564593301435406	0.8125	0.9459459459459459	1.758445945945946	0.9069767441860465	1.0	1.9069767441860463
concave_points1 + area2 + texture3 + compactness3 + concavity3	concave_points1: 0.0579 | area2: 40.2238 | texture3: 46.2703 | compactness3: 0.7951 | concavity3: 1.0348	0.9256198347107438	0.9323308270676691	1.857950661778413	0.8125	0.9459459459459459	1.758445945945946	0.9534883720930233	0.9047619047619048	1.858250276854928
concave_points1 + texture3	concave_points1: 0.0559 | texture3: 33.1304	0.9090909090909091	0.9172932330827067	1.8263841421736158	0.8125	0.9459459459459459	1.758445945945946	0.9534883720930233	0.8809523809523809	1.834440753045404
concave_points1 + area2 + symmetry3 + fractal_dimension3	concave_points1: 0.0560 | area2: 40.9026 | symmetry3: 0.4559 | fractal_dimension3: 0.1376	0.9421487603305785	0.9323308270676691	1.8744795873982476	0.8125	0.9459459459459459	1.758445945945946	0.9767441860465116	0.8571428571428571	1.8338870431893688
concave_points1 + area2 + concavity3 + fractal_dimension3	concave_points1: 0.0581 | area2: 40.0704 | concavity3: 1.0654 | fractal_dimension3: 0.1363	0.9256198347107438	0.9323308270676691	1.857950661778413	0.8125	0.9459459459459459	1.758445945945946	0.9534883720930233	0.8809523809523809	1.834440753045404
area2 + texture3 + compactness3 + concavity3 + concave_points3 + symmetry3	area2: 43.5653 | texture3: 32.9440 | compactness3: 0.6790 | concavity3: 1.1946 | concave_points3: 0.1565 | symmetry3: 0.4582	0.9338842975206612	0.9398496240601504	1.8737339215808115	0.8125	0.9459459459459459	1.758445945945946	0.9302325581395349	0.9047619047619048	1.8349944629014396
area1 + concave_points1 + area2 + texture3 + compactness3 + concavity3 + concave_points3 + fractal_dimension3	area1: 848.0731 | concave_points1: 0.1024 | area2: 41.8098 | texture3: 33.3054 | compactness3: 0.8983 | concavity3: 0.8776 | concave_points3: 0.1647 | fractal_dimension3: 0.1329	0.9504132231404959	0.9398496240601504	1.8902628472006464	0.8125	0.9459459459459459	1.758445945945946	0.9069767441860465	0.8809523809523809	1.7879291251384273
texture1 + concave_points1* + area2 + smoothness3 + concavity3 + concave_points3 + symmetry3 + fractal_dimension3	texture1: 34.0243 | concave_points1*: 0.1429 | area2: 39.8231 | smoothness3: 0.1829 | concavity3: 0.8532 | concave_points3: 0.1517 | symmetry3: 0.4150 | fractal_dimension3: 0.1353	0.9338842975206612	0.9473684210526315	1.8812527185732928	0.8125	0.9459459459459459	1.758445945945946	0.9534883720930233	0.8809523809523809	1.834440753045404
texture1* + area1 + concave_points1 + smoothness3 + compactness3 + symmetry3	texture1*: 28.2903 | area1: 714.5905 | concave_points1: 0.0780 | smoothness3: 0.1724 | compactness3: 0.6572 | symmetry3: 0.4329	0.8925619834710744	0.9624060150375939	1.8549679985086684	0.8125	0.9459459459459459	1.758445945945946	0.9534883720930233	0.9523809523809523	1.9058693244739757
area2 + texture3* + compactness3 + concave_points3 + symmetry3 + fractal_dimension3	area2: 39.7524 | texture3*: 39.7858 | compactness3: 0.8406 | concave_points3: 0.1523 | symmetry3: 0.4974 | fractal_dimension3: 0.1403	0.9256198347107438	0.9398496240601504	1.8654694587708942	0.8125	0.9459459459459459	1.758445945945946	0.9069767441860465	0.8571428571428571	1.7641196013289036
concave_points1 + area2 + symmetry3	concave_points1: 0.0559 | area2: 40.6817 | symmetry3: 0.4916	0.9421487603305785	0.9323308270676691	1.8744795873982476	0.8125	0.9459459459459459	1.758445945945946	0.9534883720930233	0.8809523809523809	1.834440753045404
area1 + area2 + compactness3 + concavity3 + concave_points3	area1: 708.6267 | area2: 50.2984 | compactness3: 0.5739 | concavity3: 1.0824 | concave_points3: 0.1608	0.9421487603305785	0.9473684210526315	1.88951718138321	0.8125	0.9459459459459459	1.758445945945946	0.9302325581395349	0.9523809523809523	1.8826135105204873
area2 + texture3* + concavity3 + concave_points3 + symmetry3 + fractal_dimension3	area2: 39.7524 | texture3*: 39.7858 | concavity3: 1.1247 | concave_points3: 0.1523 | symmetry3: 0.4974 | fractal_dimension3: 0.1403	0.9256198347107438	0.9398496240601504	1.8654694587708942	0.8125	0.9459459459459459	1.758445945945946	0.9069767441860465	0.8571428571428571	1.7641196013289036
concave_points1 + area2 + texture3 + compactness3 + symmetry3	concave_points1: 0.0560 | area2: 40.8773 | texture3: 44.0818 | compactness3: 0.7153 | symmetry3: 0.4510	0.9421487603305785	0.9323308270676691	1.8744795873982476	0.8125	0.9459459459459459	1.758445945945946	0.9767441860465116	0.8809523809523809	1.8576965669988925
concave_points1 + texture3 + compactness3	concave_points1: 0.0560 | texture3: 33.2747 | compactness3: 0.7969	0.9090909090909091	0.9172932330827067	1.8263841421736158	0.8125	0.9459459459459459	1.758445945945946	0.9534883720930233	0.8809523809523809	1.834440753045404
area1 + concavity3	area1: 703.2205 | concavity3: 0.4016	0.9173553719008265	0.9097744360902256	1.827129807991052	0.8125	0.9459459459459459	1.758445945945946	0.9069767441860465	0.9523809523809523	1.859357696566999
concave_points1 + area2 + compactness3 + concavity3 + fractal_dimension3	concave_points1: 0.0580 | area2: 40.0890 | compactness3: 0.7548 | concavity3: 1.0609 | fractal_dimension3: 0.1383	0.9256198347107438	0.9323308270676691	1.857950661778413	0.8125	0.9459459459459459	1.758445945945946	0.9534883720930233	0.8809523809523809	1.834440753045404
concave_points1 + area2 + texture3 + smoothness3 + fractal_dimension3	concave_points1: 0.0581 | area2: 40.4161 | texture3: 45.8698 | smoothness3: 0.1884 | fractal_dimension3: 0.1405	0.9338842975206612	0.9398496240601504	1.8737339215808115	0.8125	0.9459459459459459	1.758445945945946	0.9534883720930233	0.8809523809523809	1.834440753045404
concave_points1 + area2 + texture3 + concavity3 + fractal_dimension3	concave_points1: 0.0580 | area2: 40.3766 | texture3: 45.8517 | concavity3: 1.0592 | fractal_dimension3: 0.1367	0.9256198347107438	0.9323308270676691	1.857950661778413	0.8125	0.9459459459459459	1.758445945945946	0.9534883720930233	0.8809523809523809	1.834440753045404
concave_points1 + area2 + smoothness3 + concavity3	concave_points1: 0.0580 | area2: 39.9974 | smoothness3: 0.1812 | concavity3: 0.9423	0.9338842975206612	0.9323308270676691	1.8662151245883303	0.8125	0.9459459459459459	1.758445945945946	0.9534883720930233	0.9047619047619048	1.858250276854928
concave_points1 + texture3 + concave_points3 + symmetry3	concave_points1: 0.0560 | texture3: 33.1406 | concave_points3: 0.2356 | symmetry3: 0.4507	0.9173553719008265	0.9172932330827067	1.834648604983533	0.8125	0.9459459459459459	1.758445945945946	0.9767441860465116	0.8809523809523809	1.8576965669988925
texture1* + area1 + area2 + texture3* + smoothness3 + compactness3 + concave_points3 + symmetry3	texture1*: 32.6095 | area1: 709.4478 | area2: 401.2931 | texture3*: 41.5107 | smoothness3: 0.1743 | compactness3: 0.8416 | concave_points3: 0.1703 | symmetry3: 0.4273	0.9090909090909091	0.9473684210526315	1.8564593301435406	0.8125	0.9459459459459459	1.758445945945946	0.9302325581395349	1.0	1.9302325581395348
concave_points1 + texture3 + compactness3 + symmetry3	concave_points1: 0.0560 | texture3: 33.1406 | compactness3: 0.7604 | symmetry3: 0.4507	0.9173553719008265	0.9172932330827067	1.834648604983533	0.8125	0.9459459459459459	1.758445945945946	0.9767441860465116	0.8809523809523809	1.8576965669988925
concave_points1 + area2 + texture3 + smoothness3 + concavity3	concave_points1: 0.0581 | area2: 40.4161 | texture3: 45.8698 | smoothness3: 0.1884 | concavity3: 1.1946	0.9338842975206612	0.9323308270676691	1.8662151245883303	0.8125	0.9459459459459459	1.758445945945946	0.9534883720930233	0.9047619047619048	1.858250276854928
area2 + smoothness3 + compactness3 + concavity3 + concave_points3 + fractal_dimension3	area2: 39.4615 | smoothness3: 0.1825 | compactness3: 0.6826 | concavity3: 1.0474 | concave_points3: 0.1517 | fractal_dimension3: 0.1368	0.9338842975206612	0.9473684210526315	1.8812527185732928	0.8125	0.9459459459459459	1.758445945945946	0.9302325581395349	0.8809523809523809	1.8111849390919157
texture1 + concave_points1 + area2 + smoothness3 + concavity3	texture1: 35.5750 | concave_points1: 0.0581 | area2: 40.1859 | smoothness3: 0.1965 | concavity3: 0.9370	0.9256198347107438	0.9323308270676691	1.857950661778413	0.8125	0.9459459459459459	1.758445945945946	0.9534883720930233	0.9047619047619048	1.858250276854928
concave_points1 + texture3 + compactness3 + concavity3	concave_points1: 0.0560 | texture3: 33.2648 | compactness3: 0.7427 | concavity3: 0.9771	0.9090909090909091	0.9097744360902256	1.8188653451811345	0.8125	0.9459459459459459	1.758445945945946	0.9534883720930233	0.8809523809523809	1.834440753045404
concave_points1 + texture3 + smoothness3 + symmetry3	concave_points1: 0.0560 | texture3: 33.1267 | smoothness3: 0.1989 | symmetry3: 0.4507	0.9173553719008265	0.9172932330827067	1.834648604983533	0.8125	0.9459459459459459	1.758445945945946	0.9767441860465116	0.8809523809523809	1.8576965669988925
texture1* + concave_points1 + area2 + smoothness3 + symmetry3	texture1*: 34.8220 | concave_points1: 0.0577 | area2: 40.1156 | smoothness3: 0.1883 | symmetry3: 0.4888	0.9338842975206612	0.9323308270676691	1.8662151245883303	0.8125	0.9459459459459459	1.758445945945946	0.9534883720930233	0.9047619047619048	1.858250276854928
texture1 + concave_points1 + area2 + symmetry3	texture1: 36.2773 | concave_points1: 0.0563 | area2: 40.4199 | symmetry3: 0.4610	0.9338842975206612	0.9323308270676691	1.8662151245883303	0.8125	0.9459459459459459	1.758445945945946	0.9767441860465116	0.9047619047619048	1.8815060908084162
texture1* + area1 + concave_points1 + area2* + texture3 + smoothness3 + concave_points3 + fractal_dimension3	texture1*: 28.5158 | area1: 696.5337 | concave_points1: 0.1064 | area2*: 302.2923 | texture3: 44.7124 | smoothness3: 0.1870 | concave_points3: 0.1736 | fractal_dimension3: 0.1332	0.9008264462809917	0.9548872180451128	1.8557136643261045	0.8125	0.9459459459459459	1.758445945945946	0.9069767441860465	0.9761904761904762	1.8831672203765226
texture1 + concave_points1 + area2 + compactness3* + concavity3 + symmetry3	texture1: 35.0943 | concave_points1: 0.0588 | area2: 40.0532 | compactness3*: 0.7805 | concavity3: 1.0187 | symmetry3: 0.4678	0.9090909090909091	0.9323308270676691	1.841421736158578	0.8125	0.9459459459459459	1.758445945945946	0.9302325581395349	0.9047619047619048	1.8349944629014396
texture1* + concave_points1 + area2 + texture3	texture1*: 32.9959 | concave_points1: 0.0580 | area2: 39.9952 | texture3: 43.3805	0.9256198347107438	0.9323308270676691	1.857950661778413	0.8125	0.9459459459459459	1.758445945945946	0.9534883720930233	0.9047619047619048	1.858250276854928
area1 + texture3 + perimeter3 + compactness3 + concavity3 + symmetry3	area1: 1527.8354 | texture3: 33.1963 | perimeter3: 111.8630 | compactness3: 0.7515 | concavity3: 0.9237 | symmetry3: 0.3658	0.9421487603305785	0.9473684210526315	1.88951718138321	0.9166666666666666	0.8378378378378378	1.7545045045045045	0.9069767441860465	0.9523809523809523	1.859357696566999
area1 + concave_points1 + texture3 + perimeter3 + smoothness3 + compactness3 + symmetry3	area1: 924.4281 | concave_points1: 0.0828 | texture3: 33.2522 | perimeter3: 111.5084 | smoothness3: 0.2203 | compactness3: 0.6626 | symmetry3: 0.3609	0.9586776859504132	0.9473684210526315	1.9060461070030448	0.9166666666666666	0.8378378378378378	1.7545045045045045	0.9302325581395349	0.9285714285714286	1.8588039867109636
area1 + texture3 + perimeter3 + compactness3 + symmetry3	area1: 2017.2504 | texture3: 33.3672 | perimeter3: 111.7000 | compactness3: 0.6497 | symmetry3: 0.3611	0.9504132231404959	0.9473684210526315	1.8977816441931274	0.9166666666666666	0.8378378378378378	1.7545045045045045	0.9302325581395349	0.9523809523809523	1.8826135105204873
area1 + concave_points1 + texture3 + perimeter3 + compactness3 + concavity3 + symmetry3	area1: 924.4281 | concave_points1: 0.0828 | texture3: 33.2522 | perimeter3: 111.5084 | compactness3: 0.9191 | concavity3: 0.8785 | symmetry3: 0.3609	0.9504132231404959	0.9473684210526315	1.8977816441931274	0.9166666666666666	0.8378378378378378	1.7545045045045045	0.9302325581395349	0.9285714285714286	1.8588039867109636
texture3 + perimeter3 + compactness3 + concavity3 + symmetry3 + fractal_dimension3	texture3: 32.8512 | perimeter3: 112.3781 | compactness3: 0.7260 | concavity3: 0.9750 | symmetry3: 0.3686 | fractal_dimension3: 0.1372	0.9421487603305785	0.9473684210526315	1.88951718138321	0.9166666666666666	0.8378378378378378	1.7545045045045045	0.9302325581395349	0.9285714285714286	1.8588039867109636
area1 + concave_points1 + texture3 + perimeter3 + smoothness3 + concavity3 + symmetry3	area1: 924.4281 | concave_points1: 0.0828 | texture3: 33.2522 | perimeter3: 111.5084 | smoothness3: 0.2203 | concavity3: 0.8785 | symmetry3: 0.3609	0.9504132231404959	0.9473684210526315	1.8977816441931274	0.9166666666666666	0.8378378378378378	1.7545045045045045	0.9302325581395349	0.9285714285714286	1.8588039867109636
texture3 + perimeter3 + concavity3 + concave_points3 + symmetry3 + fractal_dimension3	texture3: 32.8512 | perimeter3: 112.3781 | concavity3: 0.9662 | concave_points3: 0.2266 | symmetry3: 0.3686 | fractal_dimension3: 0.1372	0.9421487603305785	0.9473684210526315	1.88951718138321	0.9166666666666666	0.8378378378378378	1.7545045045045045	0.9302325581395349	0.9285714285714286	1.8588039867109636
texture1 + area1 + concave_points1 + area2 + texture3 + perimeter3 + smoothness3 + compactness3 + concavity3 + concave_points3 + symmetry3	texture1: 22.3748 | area1: 2344.5827 | concave_points1: 0.1959 | area2: 83.0487 | texture3: 32.9844 | perimeter3: 116.3705 | smoothness3: 0.2025 | compactness3: 0.6605 | concavity3: 0.8344 | concave_points3: 0.1907 | symmetry3: 0.3605	0.9504132231404959	0.9548872180451128	1.9053004411856087	0.9166666666666666	0.8378378378378378	1.7545045045045045	0.9534883720930233	0.9285714285714286	1.882059800664452
area1 + texture3 + perimeter3 + concavity3 + symmetry3	area1: 2017.2504 | texture3: 33.3672 | perimeter3: 111.7000 | concavity3: 0.8607 | symmetry3: 0.3611	0.9421487603305785	0.9473684210526315	1.88951718138321	0.9166666666666666	0.8378378378378378	1.7545045045045045	0.9302325581395349	0.9523809523809523	1.8826135105204873
concave_points1 + area2 + texture3 + perimeter3 + symmetry3	concave_points1: 0.0887 | area2: 48.9875 | texture3: 33.4309 | perimeter3: 113.4128 | symmetry3: 0.3617	0.9504132231404959	0.9548872180451128	1.9053004411856087	0.9166666666666666	0.8378378378378378	1.7545045045045045	0.9302325581395349	0.8809523809523809	1.8111849390919157
texture3 + perimeter3 + symmetry3	texture3: 33.0486 | perimeter3: 111.6374 | symmetry3: 0.3619	0.9421487603305785	0.9473684210526315	1.88951718138321	0.9166666666666666	0.8378378378378378	1.7545045045045045	0.9302325581395349	0.9523809523809523	1.8826135105204873
texture3 + perimeter3 + concavity3 + symmetry3	texture3: 33.0192 | perimeter3: 111.6187 | concavity3: 1.1299 | symmetry3: 0.3617	0.9421487603305785	0.9473684210526315	1.88951718138321	0.9166666666666666	0.8378378378378378	1.7545045045045045	0.9302325581395349	0.9523809523809523	1.8826135105204873
concave_points1 + area2 + texture3 + perimeter3 + concavity3 + symmetry3	concave_points1: 0.1424 | area2: 73.4961 | texture3: 33.1592 | perimeter3: 111.7582 | concavity3: 1.1022 | symmetry3: 0.3609	0.9504132231404959	0.9473684210526315	1.8977816441931274	0.9166666666666666	0.8378378378378378	1.7545045045045045	0.9302325581395349	0.9285714285714286	1.8588039867109636
texture1 + area1 + concave_points1 + area2 + texture3 + perimeter3 + compactness3 + symmetry3 + fractal_dimension3	texture1: 25.4398 | area1: 1886.0992 | concave_points1: 0.1284 | area2: 158.3482 | texture3: 33.0532 | perimeter3: 111.7252 | compactness3: 0.7209 | symmetry3: 0.3627 | fractal_dimension3: 0.1306	0.9586776859504132	0.9473684210526315	1.9060461070030448	0.9166666666666666	0.8378378378378378	1.7545045045045045	0.9302325581395349	0.9285714285714286	1.8588039867109636
area2* + texture3 + perimeter3 + concavity3 + symmetry3	area2*: 172.9268 | texture3: 33.1464 | perimeter3: 111.9639 | concavity3: 0.8738 | symmetry3: 0.3626	0.9421487603305785	0.9473684210526315	1.88951718138321	0.9166666666666666	0.8378378378378378	1.7545045045045045	0.9302325581395349	0.9523809523809523	1.8826135105204873
texture1 + area1 + concave_points1 + area2 + texture3 + perimeter3 + smoothness3 + concave_points3 + symmetry3 + fractal_dimension3	texture1: 38.2913 | area1: 948.3815 | concave_points1: 0.0814 | area2: 50.0666 | texture3: 33.0470 | perimeter3: 111.9097 | smoothness3: 0.2184 | concave_points3: 0.2057 | symmetry3: 0.3819 | fractal_dimension3: 0.1442	0.9669421487603306	0.9473684210526315	1.914310569812962	0.9166666666666666	0.8378378378378378	1.7545045045045045	0.9069767441860465	0.8571428571428571	1.7641196013289036
texture1 + area1 + concave_points1 + area2 + texture3 + perimeter3 + compactness3 + concave_points3 + symmetry3 + fractal_dimension3	texture1: 38.2913 | area1: 948.3815 | concave_points1: 0.0814 | area2: 50.0666 | texture3: 33.0470 | perimeter3: 111.9097 | compactness3: 0.9073 | concave_points3: 0.2057 | symmetry3: 0.3819 | fractal_dimension3: 0.1442	0.9669421487603306	0.9473684210526315	1.914310569812962	0.9166666666666666	0.8378378378378378	1.7545045045045045	0.9069767441860465	0.8571428571428571	1.7641196013289036
texture1 + area1 + concave_points1 + area2 + texture3 + perimeter3 + concavity3 + symmetry3 + fractal_dimension3	texture1: 25.4398 | area1: 1886.0992 | concave_points1: 0.1284 | area2: 158.3482 | texture3: 33.0532 | perimeter3: 111.7252 | concavity3: 0.9591 | symmetry3: 0.3627 | fractal_dimension3: 0.1306	0.9586776859504132	0.9473684210526315	1.9060461070030448	0.9166666666666666	0.8378378378378378	1.7545045045045045	0.9302325581395349	0.9285714285714286	1.8588039867109636
area1 + area2 + texture3 + perimeter3 + concavity3 + symmetry3	area1: 1810.1476 | area2: 73.4961 | texture3: 33.1592 | perimeter3: 111.7582 | concavity3: 1.1022 | symmetry3: 0.3609	0.9504132231404959	0.9473684210526315	1.8977816441931274	0.9166666666666666	0.8378378378378378	1.7545045045045045	0.9302325581395349	0.9285714285714286	1.8588039867109636
texture1 + area1 + concave_points1 + area2 + texture3 + perimeter3 + concavity3 + concave_points3 + symmetry3 + fractal_dimension3	texture1: 38.2913 | area1: 948.3815 | concave_points1: 0.0814 | area2: 50.0666 | texture3: 33.0470 | perimeter3: 111.9097 | concavity3: 1.2169 | concave_points3: 0.2057 | symmetry3: 0.3819 | fractal_dimension3: 0.1442	0.9669421487603306	0.9473684210526315	1.914310569812962	0.9166666666666666	0.8378378378378378	1.7545045045045045	0.9069767441860465	0.8571428571428571	1.7641196013289036
texture1 + concave_points1 + area2 + texture3 + perimeter3 + concavity3 + concave_points3 + symmetry3	texture1: 22.3831 | concave_points1: 0.1526 | area2: 145.7080 | texture3: 48.1311 | perimeter3: 115.4458 | concavity3: 1.0418 | concave_points3: 0.1714 | symmetry3: 0.3689	0.9504132231404959	0.9548872180451128	1.9053004411856087	0.9166666666666666	0.8378378378378378	1.7545045045045045	0.9534883720930233	0.9285714285714286	1.882059800664452
area1 + concave_points1 + area2 + texture3 + perimeter3 + symmetry3 + fractal_dimension3	area1: 1656.2564 | concave_points1: 0.0800 | area2: 511.6330 | texture3: 33.1581 | perimeter3: 113.6245 | symmetry3: 0.3623 | fractal_dimension3: 0.1387	0.9504132231404959	0.9548872180451128	1.9053004411856087	0.9166666666666666	0.8378378378378378	1.7545045045045045	0.9302325581395349	0.9047619047619048	1.8349944629014396
area2* + texture3 + perimeter3 + compactness3 + symmetry3	area2*: 172.9268 | texture3: 33.1464 | perimeter3: 111.9639 | compactness3: 0.6592 | symmetry3: 0.3626	0.9504132231404959	0.9473684210526315	1.8977816441931274	0.9166666666666666	0.8378378378378378	1.7545045045045045	0.9302325581395349	0.9523809523809523	1.8826135105204873
concave_points1 + texture3 + perimeter3 + compactness3 + concavity3 + symmetry3	concave_points1: 0.0828 | texture3: 33.2522 | perimeter3: 111.5084 | compactness3: 0.9191 | concavity3: 0.8785 | symmetry3: 0.3609	0.9504132231404959	0.9473684210526315	1.8977816441931274	0.9166666666666666	0.8378378378378378	1.7545045045045045	0.9302325581395349	0.9285714285714286	1.8588039867109636
texture1 + perimeter3 + smoothness3 + compactness3 + concavity3 + concave_points3 + symmetry3	texture1: 22.3836 | perimeter3: 115.4872 | smoothness3: 0.1782 | compactness3: 0.9075 | concavity3: 0.8489 | concave_points3: 0.1958 | symmetry3: 0.3651	0.9504132231404959	0.9548872180451128	1.9053004411856087	0.9166666666666666	0.8378378378378378	1.7545045045045045	0.9534883720930233	0.9285714285714286	1.882059800664452
texture1 + area1 + concave_points1 + area2 + texture3 + perimeter3 + concave_points3 + symmetry3	texture1: 22.4036 | area1: 1377.6530 | concave_points1: 0.1612 | area2: 173.5601 | texture3: 47.0912 | perimeter3: 115.7925 | concave_points3: 0.1798 | symmetry3: 0.3627	0.9586776859504132	0.9548872180451128	1.913564903995526	0.9166666666666666	0.8378378378378378	1.7545045045045045	0.9534883720930233	0.9285714285714286	1.882059800664452
texture1 + area1 + area2 + texture3 + perimeter3 + concavity3 + concave_points3 + symmetry3	texture1: 22.3831 | area1: 1930.0436 | area2: 145.7080 | texture3: 48.1311 | perimeter3: 115.4458 | concavity3: 1.0418 | concave_points3: 0.1714 | symmetry3: 0.3689	0.9504132231404959	0.9548872180451128	1.9053004411856087	0.9166666666666666	0.8378378378378378	1.7545045045045045	0.9534883720930233	0.9285714285714286	1.882059800664452
area1 + concave_points1* + texture3 + perimeter3 + compactness3 + symmetry3	area1: 1185.3213 | concave_points1*: 0.1454 | texture3: 33.0823 | perimeter3: 111.7052 | compactness3: 0.6877 | symmetry3: 0.3646	0.9421487603305785	0.9473684210526315	1.88951718138321	0.9166666666666666	0.8378378378378378	1.7545045045045045	0.9302325581395349	0.9523809523809523	1.8826135105204873
texture1 + area1 + concave_points1 + area2 + texture3 + perimeter3 + symmetry3 + fractal_dimension3	texture1: 34.7818 | area1: 1656.2564 | concave_points1: 0.0800 | area2: 511.6330 | texture3: 33.1581 | perimeter3: 113.6245 | symmetry3: 0.3623 | fractal_dimension3: 0.1387	0.9504132231404959	0.9548872180451128	1.9053004411856087	0.9166666666666666	0.8378378378378378	1.7545045045045045	0.9302325581395349	0.9047619047619048	1.8349944629014396
concave_points1 + texture3 + perimeter3 + smoothness3 + concavity3 + symmetry3	concave_points1: 0.0828 | texture3: 33.2522 | perimeter3: 111.5084 | smoothness3: 0.2203 | concavity3: 0.8785 | symmetry3: 0.3609	0.9504132231404959	0.9473684210526315	1.8977816441931274	0.9166666666666666	0.8378378378378378	1.7545045045045045	0.9302325581395349	0.9285714285714286	1.8588039867109636
texture1 + area1 + concave_points1 + texture3 + symmetry3 + fractal_dimension3	texture1: 24.7747 | area1: 694.3804 | concave_points1: 0.0781 | texture3: 33.2943 | symmetry3: 0.4160 | fractal_dimension3: 0.1408	0.9338842975206612	0.9398496240601504	1.8737339215808115	0.8333333333333334	0.918918918918919	1.7522522522522523	0.9069767441860465	0.9047619047619048	1.8117386489479512
area1 + concave_points1 + smoothness3	area1: 693.6838 | concave_points1: 0.0596 | smoothness3: 0.1803	0.9338842975206612	0.9323308270676691	1.8662151245883303	0.8333333333333334	0.918918918918919	1.7522522522522523	0.9534883720930233	0.9285714285714286	1.882059800664452
texture1* + area1* + concave_points1* + area2* + perimeter3 + smoothness3 + compactness3 + concavity3 + concave_points3 + symmetry3 + fractal_dimension3	texture1*: 27.2564 | area1*: 1446.8088 | concave_points1*: 0.1288 | area2*: 293.0790 | perimeter3: 113.8234 | smoothness3: 0.1881 | compactness3: 0.6974 | concavity3: 1.0203 | concave_points3: 0.1911 | symmetry3: 0.4367 | fractal_dimension3: 0.1307	0.8842975206611571	0.9624060150375939	1.846703535698751	0.8333333333333334	0.918918918918919	1.7522522522522523	0.9069767441860465	0.9523809523809523	1.859357696566999
area1 + concave_points1 + compactness3	area1: 691.5691 | concave_points1: 0.0597 | compactness3: 0.7500	0.9256198347107438	0.9323308270676691	1.857950661778413	0.8333333333333334	0.918918918918919	1.7522522522522523	0.9534883720930233	0.9285714285714286	1.882059800664452
area1 + concave_points1 + concavity3	area1: 691.5691 | concave_points1: 0.0597 | concavity3: 0.9993	0.9256198347107438	0.924812030075188	1.8504318647859317	0.8333333333333334	0.918918918918919	1.7522522522522523	0.9534883720930233	0.9285714285714286	1.882059800664452
texture1 + area1 + concave_points1 + area2 + texture3 + smoothness3 + compactness3 + symmetry3 + fractal_dimension3	texture1: 35.4665 | area1: 690.4333 | concave_points1: 0.0787 | area2: 419.8137 | texture3: 32.9405 | smoothness3: 0.2178 | compactness3: 0.8070 | symmetry3: 0.4591 | fractal_dimension3: 0.1403	0.9338842975206612	0.9473684210526315	1.8812527185732928	0.8333333333333334	0.918918918918919	1.7522522522522523	0.9302325581395349	0.9285714285714286	1.8588039867109636
texture1 + area1 + concave_points1 + compactness3	texture1: 36.3687 | area1: 690.2757 | concave_points1: 0.0597 | compactness3: 0.7393	0.9256198347107438	0.9323308270676691	1.857950661778413	0.8333333333333334	0.918918918918919	1.7522522522522523	0.9534883720930233	0.9285714285714286	1.882059800664452
concave_points1 + area2	concave_points1: 0.0560 | area2: 39.6217	0.9421487603305785	0.9323308270676691	1.8744795873982476	0.8333333333333334	0.918918918918919	1.7522522522522523	0.9534883720930233	0.8809523809523809	1.834440753045404
texture1 + concave_points1 + area2 + compactness3 + fractal_dimension3	texture1: 35.3059 | concave_points1: 0.0559 | area2: 39.4999 | compactness3: 0.6262 | fractal_dimension3: 0.1395	0.9421487603305785	0.9323308270676691	1.8744795873982476	0.8333333333333334	0.918918918918919	1.7522522522522523	0.9534883720930233	0.8571428571428571	1.8106312292358804
texture1 + area1 + concave_points1 + area2 + texture3 + compactness3 + concavity3 + symmetry3 + fractal_dimension3	texture1: 35.4665 | area1: 690.4333 | concave_points1: 0.0787 | area2: 419.8137 | texture3: 32.9405 | compactness3: 0.9042 | concavity3: 1.0781 | symmetry3: 0.4591 | fractal_dimension3: 0.1403	0.9338842975206612	0.9398496240601504	1.8737339215808115	0.8333333333333334	0.918918918918919	1.7522522522522523	0.9302325581395349	0.9285714285714286	1.8588039867109636
area1 + concave_points1	area1: 693.0715 | concave_points1: 0.0596	0.9256198347107438	0.9323308270676691	1.857950661778413	0.8333333333333334	0.918918918918919	1.7522522522522523	0.9534883720930233	0.9285714285714286	1.882059800664452
concave_points1 + area2 + smoothness3 + concavity3 + symmetry3	concave_points1: 0.0581 | area2: 40.2468 | smoothness3: 0.1797 | concavity3: 1.0496 | symmetry3: 0.3629	0.9421487603305785	0.9323308270676691	1.8744795873982476	0.8333333333333334	0.918918918918919	1.7522522522522523	0.9767441860465116	0.8809523809523809	1.8576965669988925
concave_points1 + area2 + texture3	concave_points1: 0.0560 | area2: 39.9253 | texture3: 46.2598	0.9421487603305785	0.9323308270676691	1.8744795873982476	0.8333333333333334	0.918918918918919	1.7522522522522523	0.9534883720930233	0.8809523809523809	1.834440753045404
concave_points1 + area2 + texture3 + concave_points3 + symmetry3 + fractal_dimension3	concave_points1: 0.0754 | area2: 37.7421 | texture3: 47.0127 | concave_points3: 0.1671 | symmetry3: 0.4640 | fractal_dimension3: 0.1375	0.8925619834710744	0.9398496240601504	1.832411607531225	0.8333333333333334	0.918918918918919	1.7522522522522523	0.9302325581395349	0.8809523809523809	1.8111849390919157
area1 + concave_points1* + area2* + texture3 + smoothness3 + concavity3 + concave_points3 + symmetry3	area1: 689.6553 | concave_points1*: 0.1341 | area2*: 231.7803 | texture3: 45.2735 | smoothness3: 0.1818 | concavity3: 0.8903 | concave_points3: 0.1626 | symmetry3: 0.4026	0.9256198347107438	0.9548872180451128	1.8805070527558567	0.8333333333333334	0.918918918918919	1.7522522522522523	0.9302325581395349	0.9761904761904762	1.906423034330011
texture1 + area1 + concave_points1 + concavity3	texture1: 36.3687 | area1: 690.2757 | concave_points1: 0.0597 | concavity3: 0.9846	0.9256198347107438	0.924812030075188	1.8504318647859317	0.8333333333333334	0.918918918918919	1.7522522522522523	0.9534883720930233	0.9285714285714286	1.882059800664452
texture1 + area1 + concave_points1 + area2 + texture3 + smoothness3 + concavity3 + symmetry3 + fractal_dimension3	texture1: 35.4665 | area1: 690.4333 | concave_points1: 0.0787 | area2: 419.8137 | texture3: 32.9405 | smoothness3: 0.2178 | concavity3: 1.0781 | symmetry3: 0.4591 | fractal_dimension3: 0.1403	0.9338842975206612	0.9398496240601504	1.8737339215808115	0.8333333333333334	0.918918918918919	1.7522522522522523	0.9302325581395349	0.9285714285714286	1.8588039867109636
area1 + concave_points1 + fractal_dimension3	area1: 693.1787 | concave_points1: 0.0596 | fractal_dimension3: 0.1355	0.9338842975206612	0.9323308270676691	1.8662151245883303	0.8333333333333334	0.918918918918919	1.7522522522522523	0.9534883720930233	0.9047619047619048	1.858250276854928
concave_points1 + area2 + compactness3 + concave_points3 + symmetry3 + fractal_dimension3	concave_points1: 0.0774 | area2: 37.3030 | compactness3: 0.8136 | concave_points3: 0.1621 | symmetry3: 0.4670 | fractal_dimension3: 0.1350	0.9008264462809917	0.9398496240601504	1.840676070341142	0.8333333333333334	0.918918918918919	1.7522522522522523	0.9302325581395349	0.8809523809523809	1.8111849390919157
area1 + concave_points1 + area2 + smoothness3 + fractal_dimension3	area1: 970.1987 | concave_points1: 0.0595 | area2: 39.8196 | smoothness3: 0.1758 | fractal_dimension3: 0.1211	0.9338842975206612	0.9473684210526315	1.8812527185732928	0.8333333333333334	0.918918918918919	1.7522522522522523	0.9302325581395349	0.8809523809523809	1.8111849390919157
texture1 + concave_points1 + area2	texture1: 37.3983 | concave_points1: 0.0559 | area2: 39.7667	0.9421487603305785	0.9323308270676691	1.8744795873982476	0.8333333333333334	0.918918918918919	1.7522522522522523	0.9534883720930233	0.8809523809523809	1.834440753045404
area1 + concave_points1 + area2 + smoothness3 + concavity3	area1: 970.1987 | concave_points1: 0.0595 | area2: 39.8196 | smoothness3: 0.1758 | concavity3: 0.9234	0.9338842975206612	0.9473684210526315	1.8812527185732928	0.8333333333333334	0.918918918918919	1.7522522522522523	0.9302325581395349	0.9047619047619048	1.8349944629014396
area1 + concave_points1 + area2 + smoothness3 + compactness3	area1: 970.1987 | concave_points1: 0.0595 | area2: 39.8196 | smoothness3: 0.1758 | compactness3: 0.6951	0.9338842975206612	0.9548872180451128	1.8887715155657738	0.8333333333333334	0.918918918918919	1.7522522522522523	0.9302325581395349	0.9047619047619048	1.8349944629014396
area1 + concave_points1 + area2 + texture3 + smoothness3	area1: 970.1987 | concave_points1: 0.0595 | area2: 39.8196 | texture3: 38.9790 | smoothness3: 0.1829	0.9338842975206612	0.9473684210526315	1.8812527185732928	0.8333333333333334	0.918918918918919	1.7522522522522523	0.9302325581395349	0.8809523809523809	1.8111849390919157
area1 + concave_points1 + area2 + texture3 + compactness3 + concavity3 + symmetry3	area1: 694.0287 | concave_points1: 0.0798 | area2: 320.9120 | texture3: 33.2187 | compactness3: 0.6812 | concavity3: 1.0031 | symmetry3: 0.4342	0.9338842975206612	0.9398496240601504	1.8737339215808115	0.8333333333333334	0.918918918918919	1.7522522522522523	0.9302325581395349	0.9523809523809523	1.8826135105204873
texture1 + area1 + concave_points1	texture1: 36.5501 | area1: 693.9658 | concave_points1: 0.0596	0.9256198347107438	0.9323308270676691	1.857950661778413	0.8333333333333334	0.918918918918919	1.7522522522522523	0.9534883720930233	0.9285714285714286	1.882059800664452
area1 + concave_points1 + area2 + texture3 + smoothness3 + concavity3 + fractal_dimension3	area1: 691.8935 | concave_points1: 0.0793 | area2: 313.7758 | texture3: 33.3604 | smoothness3: 0.1778 | concavity3: 0.9933 | fractal_dimension3: 0.1227	0.9338842975206612	0.9323308270676691	1.8662151245883303	0.8333333333333334	0.918918918918919	1.7522522522522523	0.9534883720930233	0.9047619047619048	1.858250276854928
area1 + concave_points1 + area2 + texture3 + smoothness3 + compactness3 + fractal_dimension3	area1: 691.8935 | concave_points1: 0.0793 | area2: 313.7758 | texture3: 33.3604 | smoothness3: 0.1778 | compactness3: 0.7456 | fractal_dimension3: 0.1227	0.9338842975206612	0.9398496240601504	1.8737339215808115	0.8333333333333334	0.918918918918919	1.7522522522522523	0.9534883720930233	0.9047619047619048	1.858250276854928
concave_points1 + area2 + compactness3 + concavity3 + symmetry3	concave_points1: 0.0581 | area2: 40.2468 | compactness3: 0.6761 | concavity3: 1.0496 | symmetry3: 0.3629	0.9338842975206612	0.9323308270676691	1.8662151245883303	0.8333333333333334	0.918918918918919	1.7522522522522523	0.9767441860465116	0.8809523809523809	1.8576965669988925
area2 + fractal_dimension3	area2: 35.0469 | fractal_dimension3: 0.1022	0.9090909090909091	0.8947368421052632	1.8038277511961722	0.8333333333333334	0.918918918918919	1.7522522522522523	0.9069767441860465	0.8333333333333334	1.7403100775193798
texture1 + area1 + concave_points1 + area2 + texture3 + smoothness3 + compactness3 + concavity3 + symmetry3 + fractal_dimension3	texture1: 37.2552 | area1: 691.7762 | concave_points1: 0.0791 | area2: 131.7073 | texture3: 32.8738 | smoothness3: 0.1956 | compactness3: 0.6599 | concavity3: 1.0853 | symmetry3: 0.4034 | fractal_dimension3: 0.1383	0.9338842975206612	0.9398496240601504	1.8737339215808115	0.8333333333333334	0.918918918918919	1.7522522522522523	0.9534883720930233	0.9047619047619048	1.858250276854928
area1 + concave_points1 + compactness3 + fractal_dimension3	area1: 693.3472 | concave_points1: 0.0596 | compactness3: 0.7708 | fractal_dimension3: 0.1361	0.9338842975206612	0.9323308270676691	1.8662151245883303	0.8333333333333334	0.918918918918919	1.7522522522522523	0.9534883720930233	0.9047619047619048	1.858250276854928
area1 + concave_points1 + concavity3 + fractal_dimension3	area1: 693.3472 | concave_points1: 0.0596 | concavity3: 1.0282 | fractal_dimension3: 0.1361	0.9338842975206612	0.924812030075188	1.8586963275958492	0.8333333333333334	0.918918918918919	1.7522522522522523	0.9534883720930233	0.9047619047619048	1.858250276854928
area1 + concave_points1 + area2 + texture3 + smoothness3 + compactness3 + symmetry3	area1: 691.8935 | concave_points1: 0.0793 | area2: 313.7758 | texture3: 33.3604 | smoothness3: 0.1778 | compactness3: 0.7456 | symmetry3: 0.4581	0.9421487603305785	0.9473684210526315	1.88951718138321	0.8333333333333334	0.918918918918919	1.7522522522522523	0.9534883720930233	0.9523809523809523	1.9058693244739757
area1 + texture3 + compactness3 + concavity3 + concave_points3 + fractal_dimension3	area1: 684.6464 | texture3: 45.9223 | compactness3: 0.8086 | concavity3: 0.9873 | concave_points3: 0.1559 | fractal_dimension3: 0.1359	0.9338842975206612	0.9323308270676691	1.8662151245883303	0.8541666666666666	0.8918918918918919	1.7460585585585586	0.9534883720930233	0.9285714285714286	1.882059800664452
concave_points1* + perimeter3 + fractal_dimension3	concave_points1*: 0.0823 | perimeter3: 109.8177 | fractal_dimension3: 0.1362	0.9173553719008265	0.9624060150375939	1.8797613869384204	0.8541666666666666	0.8918918918918919	1.7460585585585586	0.9069767441860465	0.9523809523809523	1.859357696566999
concave_points1 + area2 + texture3* + concavity3 + symmetry3 + fractal_dimension3	concave_points1: 0.0610 | area2: 37.9618 | texture3*: 41.2179 | concavity3: 1.0487 | symmetry3: 0.4280 | fractal_dimension3: 0.1355	0.9090909090909091	0.9398496240601504	1.8489405331510596	0.8541666666666666	0.8918918918918919	1.7460585585585586	0.9534883720930233	0.8809523809523809	1.834440753045404
area1* + area2 + perimeter3 + smoothness3 + compactness3 + concave_points3	area1*: 1708.1292 | area2: 44.3838 | perimeter3: 109.8957 | smoothness3: 0.1787 | compactness3: 0.6932 | concave_points3: 0.2324	0.9504132231404959	0.9548872180451128	1.9053004411856087	0.8541666666666666	0.8918918918918919	1.7460585585585586	0.9069767441860465	0.9285714285714286	1.8355481727574752
texture1 + concave_points3 + symmetry3* + fractal_dimension3	texture1: 22.3595 | concave_points3: 0.1420 | symmetry3*: 0.4676 | fractal_dimension3: 0.1387	0.9173553719008265	0.9172932330827067	1.834648604983533	0.8541666666666666	0.8918918918918919	1.7460585585585586	0.9767441860465116	0.8571428571428571	1.8338870431893688
texture1* + area1* + concave_points1* + area2* + texture3 + perimeter3 + smoothness3 + concavity3 + concave_points3 + fractal_dimension3	texture1*: 31.9065 | area1*: 1620.4779 | concave_points1*: 0.1222 | area2*: 349.6404 | texture3: 43.0333 | perimeter3: 112.5497 | smoothness3: 0.1896 | concavity3: 1.1087 | concave_points3: 0.1978 | fractal_dimension3: 0.1388	0.8925619834710744	0.9624060150375939	1.8549679985086684	0.8541666666666666	0.8918918918918919	1.7460585585585586	0.9069767441860465	0.9761904761904762	1.8831672203765226
area1 + texture3* + compactness3* + concavity3 + concave_points3 + symmetry3	area1: 689.4443 | texture3*: 43.0853 | compactness3*: 0.7427 | concavity3: 0.9873 | concave_points3: 0.1587 | symmetry3: 0.4392	0.9338842975206612	0.9473684210526315	1.8812527185732928	0.8541666666666666	0.8918918918918919	1.7460585585585586	0.9302325581395349	1.0	1.9302325581395348
concave_points1 + area2 + texture3 + smoothness3 + symmetry3 + fractal_dimension3	concave_points1: 0.0604 | area2: 36.0521 | texture3: 49.1799 | smoothness3: 0.1907 | symmetry3: 0.4532 | fractal_dimension3: 0.1326	0.9338842975206612	0.9398496240601504	1.8737339215808115	0.8541666666666666	0.8918918918918919	1.7460585585585586	0.9534883720930233	0.8809523809523809	1.834440753045404
area2 + texture3 + perimeter3 + smoothness3 + concavity3 + fractal_dimension3	area2: 41.7895 | texture3: 43.0379 | perimeter3: 113.2653 | smoothness3: 0.1760 | concavity3: 0.9777 | fractal_dimension3: 0.1313	0.9504132231404959	0.9548872180451128	1.9053004411856087	0.8541666666666666	0.8918918918918919	1.7460585585585586	0.9069767441860465	0.9047619047619048	1.8117386489479512
concave_points1* + area2 + perimeter3 + smoothness3 + compactness3 + concave_points3	concave_points1*: 0.1384 | area2: 44.6329 | perimeter3: 109.9015 | smoothness3: 0.1808 | compactness3: 0.7415 | concave_points3: 0.2309	0.9421487603305785	0.9548872180451128	1.8970359783756914	0.8541666666666666	0.8918918918918919	1.7460585585585586	0.8837209302325582	0.9285714285714286	1.8122923588039868
area1 + concave_points1 + area2 + perimeter3 + compactness3 + concavity3	area1: 910.4300 | concave_points1: 0.0791 | area2: 42.9043 | perimeter3: 110.2148 | compactness3: 0.9089 | concavity3: 0.9358	0.9504132231404959	0.9473684210526315	1.8977816441931274	0.8541666666666666	0.8918918918918919	1.7460585585585586	0.9069767441860465	0.9047619047619048	1.8117386489479512
texture1 + concavity3 + concave_points3 + symmetry3	texture1: 22.3464 | concavity3: 0.9691 | concave_points3: 0.1419 | symmetry3: 0.4690	0.9173553719008265	0.9172932330827067	1.834648604983533	0.8541666666666666	0.8918918918918919	1.7460585585585586	0.9534883720930233	0.8809523809523809	1.834440753045404
area2 + perimeter3 + fractal_dimension3	area2: 42.9721 | perimeter3: 110.5039 | fractal_dimension3: 0.1317	0.9338842975206612	0.9548872180451128	1.8887715155657738	0.8541666666666666	0.8918918918918919	1.7460585585585586	0.8837209302325582	0.9047619047619048	1.788482834994463
area1 + concave_points1 + area2 + perimeter3 + concavity3 + fractal_dimension3	area1: 1092.9155 | concave_points1: 0.0795 | area2: 42.7842 | perimeter3: 111.5342 | concavity3: 0.9668 | fractal_dimension3: 0.1366	0.9421487603305785	0.9548872180451128	1.8970359783756914	0.8541666666666666	0.8918918918918919	1.7460585585585586	0.9069767441860465	0.8809523809523809	1.7879291251384273
concave_points1 + area2 + texture3 + smoothness3 + concavity3 + fractal_dimension3	concave_points1: 0.0598 | area2: 37.7711 | texture3: 44.6819 | smoothness3: 0.1834 | concavity3: 1.0106 | fractal_dimension3: 0.1346	0.9090909090909091	0.9323308270676691	1.841421736158578	0.8541666666666666	0.8918918918918919	1.7460585585585586	0.9302325581395349	0.8809523809523809	1.8111849390919157
texture1 + compactness3 + concave_points3 + symmetry3*	texture1: 22.3483 | compactness3: 0.7298 | concave_points3: 0.1419 | symmetry3*: 0.4667	0.9173553719008265	0.9172932330827067	1.834648604983533	0.8541666666666666	0.8918918918918919	1.7460585585585586	0.9767441860465116	0.8809523809523809	1.8576965669988925
area1 + area2* + compactness3 + concavity3 + concave_points3 + fractal_dimension3	area1: 687.3563 | area2*: 317.8362 | compactness3: 0.7808 | concavity3: 0.9958 | concave_points3: 0.1544 | fractal_dimension3: 0.1377	0.9421487603305785	0.9398496240601504	1.8819983843907289	0.8541666666666666	0.8918918918918919	1.7460585585585586	0.9534883720930233	0.9523809523809523	1.9058693244739757
area2 + perimeter3 + concavity3	area2: 43.7296 | perimeter3: 110.1737 | concavity3: 0.7115	0.9173553719008265	0.9323308270676691	1.8496861989684956	0.8541666666666666	0.8918918918918919	1.7460585585585586	0.8604651162790697	0.9285714285714286	1.7890365448504983
texture1 + smoothness3 + compactness3 + concave_points3 + symmetry3 + fractal_dimension3	texture1: 22.3418 | smoothness3: 0.1835 | compactness3: 0.6945 | concave_points3: 0.1443 | symmetry3: 0.4334 | fractal_dimension3: 0.1352	0.9090909090909091	0.9172932330827067	1.8263841421736158	0.8541666666666666	0.8918918918918919	1.7460585585585586	0.9767441860465116	0.8809523809523809	1.8576965669988925
area1 + concave_points1 + area2 + texture3* + perimeter3 + compactness3	area1: 1634.5952 | concave_points1: 0.0786 | area2: 77.5685 | texture3*: 39.4086 | perimeter3: 110.0873 | compactness3: 0.6565	0.9338842975206612	0.9548872180451128	1.8887715155657738	0.8541666666666666	0.8918918918918919	1.7460585585585586	0.9069767441860465	0.9523809523809523	1.859357696566999
area1 + concave_points1* + area2* + texture3 + compactness3 + concavity3 + concave_points3 + symmetry3 + fractal_dimension3	area1: 686.5687 | concave_points1*: 0.1283 | area2*: 356.4134 | texture3: 44.9312 | compactness3: 0.6934 | concavity3: 1.0163 | concave_points3: 0.1565 | symmetry3: 0.4991 | fractal_dimension3: 0.1360	0.9338842975206612	0.9398496240601504	1.8737339215808115	0.8541666666666666	0.8918918918918919	1.7460585585585586	0.9534883720930233	0.9523809523809523	1.9058693244739757
concave_points1 + area2 + texture3 + smoothness3 + compactness3 + concavity3	concave_points1: 0.0592 | area2: 38.2612 | texture3: 46.8627 | smoothness3: 0.1906 | compactness3: 0.8400 | concavity3: 0.9412	0.9173553719008265	0.924812030075188	1.8421674019760146	0.8541666666666666	0.8918918918918919	1.7460585585585586	0.9302325581395349	0.9047619047619048	1.8349944629014396
area1* + area2 + perimeter3 + concavity3*	area1*: 1621.9521 | area2: 44.8476 | perimeter3: 109.9810 | concavity3*: 0.7016	0.9173553719008265	0.9323308270676691	1.8496861989684956	0.8541666666666666	0.8918918918918919	1.7460585585585586	0.8604651162790697	0.9285714285714286	1.7890365448504983
area1* + area2 + perimeter3 + compactness3* + concavity3 + fractal_dimension3	area1*: 1385.8484 | area2: 43.3795 | perimeter3: 110.0474 | compactness3*: 0.6747 | concavity3: 0.9910 | fractal_dimension3: 0.1284	0.9338842975206612	0.9398496240601504	1.8737339215808115	0.8541666666666666	0.8918918918918919	1.7460585585585586	0.8837209302325582	0.9047619047619048	1.788482834994463
concave_points1 + area2 + smoothness3 + compactness3 + concavity3 + symmetry3	concave_points1: 0.0598 | area2: 37.8147 | smoothness3: 0.1810 | compactness3: 0.6716 | concavity3: 1.0181 | symmetry3: 0.4346	0.9173553719008265	0.9323308270676691	1.8496861989684956	0.8541666666666666	0.8918918918918919	1.7460585585585586	0.9534883720930233	0.9047619047619048	1.858250276854928
texture1 + texture3 + concave_points3 + symmetry3	texture1: 22.3543 | texture3: 41.0122 | concave_points3: 0.1419 | symmetry3: 0.4589	0.9173553719008265	0.9172932330827067	1.834648604983533	0.8541666666666666	0.8918918918918919	1.7460585585585586	0.9767441860465116	0.8809523809523809	1.8576965669988925
texture1 + texture3 + perimeter3 + concavity3 + concave_points3 + fractal_dimension3	texture1: 22.3070 | texture3: 35.9152 | perimeter3: 121.1428 | concavity3: 1.1815 | concave_points3: 0.1604 | fractal_dimension3: 0.1382	0.9421487603305785	0.9548872180451128	1.8970359783756914	0.8541666666666666	0.8918918918918919	1.7460585585585586	0.9534883720930233	0.9047619047619048	1.858250276854928
concave_points1 + area2 + compactness3 + concavity3 + symmetry3 + fractal_dimension3	concave_points1: 0.0604 | area2: 36.0521 | compactness3: 0.9231 | concavity3: 0.9882 | symmetry3: 0.4532 | fractal_dimension3: 0.1326	0.9256198347107438	0.9323308270676691	1.857950661778413	0.8541666666666666	0.8918918918918919	1.7460585585585586	0.9534883720930233	0.8809523809523809	1.834440753045404
area1 + concave_points1 + area2 + smoothness3 + compactness3 + concavity3 + concave_points3 + symmetry3 + fractal_dimension3	area1: 687.4503 | concave_points1: 0.1394 | area2: 301.4231 | smoothness3: 0.1754 | compactness3: 0.8669 | concavity3: 1.0860 | concave_points3: 0.1607 | symmetry3: 0.4819 | fractal_dimension3: 0.1376	0.9421487603305785	0.9548872180451128	1.8970359783756914	0.8541666666666666	0.8918918918918919	1.7460585585585586	0.9534883720930233	0.9761904761904762	1.9296788482834994
texture1 + texture3 + smoothness3 + compactness3 + concave_points3 + symmetry3	texture1: 22.3590 | texture3: 41.4093 | smoothness3: 0.1898 | compactness3: 0.7987 | concave_points3: 0.1421 | symmetry3: 0.4314	0.9173553719008265	0.9172932330827067	1.834648604983533	0.8541666666666666	0.8918918918918919	1.7460585585585586	0.9767441860465116	0.8809523809523809	1.8576965669988925
area1* + concave_points1* + perimeter3 + compactness3 + concavity3 + fractal_dimension3	area1*: 1485.9104 | concave_points1*: 0.0904 | perimeter3: 109.8147 | compactness3: 0.8008 | concavity3: 0.9928 | fractal_dimension3: 0.1295	0.9173553719008265	0.9473684210526315	1.8647237929534581	0.8541666666666666	0.8918918918918919	1.7460585585585586	0.9069767441860465	0.9761904761904762	1.8831672203765226
texture1 + texture3 + smoothness3 + concavity3 + concave_points3 + symmetry3	texture1: 22.3590 | texture3: 41.4093 | smoothness3: 0.1898 | concavity3: 1.0667 | concave_points3: 0.1421 | symmetry3: 0.4314	0.9173553719008265	0.9172932330827067	1.834648604983533	0.8541666666666666	0.8918918918918919	1.7460585585585586	0.9767441860465116	0.8809523809523809	1.8576965669988925
texture1* + area1* + concave_points1 + texture3* + perimeter3 + smoothness3 + compactness3 + concave_points3 + fractal_dimension3	texture1*: 27.7234 | area1*: 1308.1996 | concave_points1: 0.1757 | texture3*: 43.6084 | perimeter3: 112.1600 | smoothness3: 0.2002 | compactness3: 0.8482 | concave_points3: 0.2094 | fractal_dimension3: 0.1398	0.8842975206611571	0.9624060150375939	1.846703535698751	0.8541666666666666	0.8918918918918919	1.7460585585585586	0.8837209302325582	0.9523809523809523	1.8361018826135105
texture1 + texture3* + smoothness3 + concave_points3 + symmetry3 + fractal_dimension3	texture1: 22.4778 | texture3*: 36.7994 | smoothness3: 0.1999 | concave_points3: 0.1431 | symmetry3: 0.4840 | fractal_dimension3: 0.1379	0.8842975206611571	0.9172932330827067	1.8015907537438638	0.8541666666666666	0.8918918918918919	1.7460585585585586	0.9534883720930233	0.8809523809523809	1.834440753045404
texture1 + texture3 + compactness3 + concavity3 + concave_points3 + symmetry3	texture1: 22.3525 | texture3: 43.1774 | compactness3: 0.6456 | concavity3: 1.0694 | concave_points3: 0.1421 | symmetry3: 0.4243	0.9173553719008265	0.9172932330827067	1.834648604983533	0.8541666666666666	0.8918918918918919	1.7460585585585586	0.9767441860465116	0.8809523809523809	1.8576965669988925
concave_points1 + area2 + perimeter3 + compactness3* + concavity3 + fractal_dimension3	concave_points1: 0.0747 | area2: 44.3080 | perimeter3: 111.2514 | compactness3*: 0.7489 | concavity3: 0.9931 | fractal_dimension3: 0.1357	0.9338842975206612	0.9398496240601504	1.8737339215808115	0.8541666666666666	0.8918918918918919	1.7460585585585586	0.9302325581395349	0.8809523809523809	1.8111849390919157
texture1* + area1* + concave_points1 + texture3* + perimeter3 + smoothness3 + concavity3 + concave_points3 + fractal_dimension3	texture1*: 27.7234 | area1*: 1308.1996 | concave_points1: 0.1757 | texture3*: 43.6084 | perimeter3: 112.1600 | smoothness3: 0.2002 | concavity3: 1.1351 | concave_points3: 0.2094 | fractal_dimension3: 0.1398	0.8842975206611571	0.9548872180451128	1.8391847387062699	0.8541666666666666	0.8918918918918919	1.7460585585585586	0.8837209302325582	0.9523809523809523	1.8361018826135105
texture1 + texture3 + compactness3 + concave_points3 + symmetry3 + fractal_dimension3	texture1: 22.3680 | texture3: 35.7654 | compactness3: 0.5163 | concave_points3: 0.1420 | symmetry3: 0.4053 | fractal_dimension3: 0.1301	0.9173553719008265	0.9172932330827067	1.834648604983533	0.8541666666666666	0.8918918918918919	1.7460585585585586	0.9767441860465116	0.8571428571428571	1.8338870431893688
texture1 + texture3 + concavity3 + concave_points3 + symmetry3 + fractal_dimension3	texture1: 22.5160 | texture3: 33.6645 | concavity3: 1.0878 | concave_points3: 0.1427 | symmetry3: 0.4718 | fractal_dimension3: 0.1370	0.8925619834710744	0.9172932330827067	1.8098552165537811	0.8541666666666666	0.8918918918918919	1.7460585585585586	0.9534883720930233	0.8809523809523809	1.834440753045404
texture1 + smoothness3 + compactness3 + concavity3 + concave_points3 + symmetry3	texture1: 22.3544 | smoothness3: 0.2003 | compactness3: 0.6159 | concavity3: 1.1175 | concave_points3: 0.1421 | symmetry3: 0.4212	0.9173553719008265	0.9172932330827067	1.834648604983533	0.8541666666666666	0.8918918918918919	1.7460585585585586	0.9767441860465116	0.8809523809523809	1.8576965669988925
area1 + area2* + texture3* + compactness3 + concavity3 + concave_points3 + symmetry3 + fractal_dimension3	area1: 686.3467 | area2*: 243.5512 | texture3*: 44.4861 | compactness3: 0.7129 | concavity3: 1.0148 | concave_points3: 0.1572 | symmetry3: 0.4002 | fractal_dimension3: 0.1363	0.9338842975206612	0.9398496240601504	1.8737339215808115	0.8541666666666666	0.8918918918918919	1.7460585585585586	0.9302325581395349	0.9523809523809523	1.8826135105204873
texture1 + concave_points3 + symmetry3	texture1: 22.3334 | concave_points3: 0.1418 | symmetry3: 0.4643	0.9173553719008265	0.9172932330827067	1.834648604983533	0.8541666666666666	0.8918918918918919	1.7460585585585586	0.9767441860465116	0.8809523809523809	1.8576965669988925
texture1 + smoothness3 + concavity3 + concave_points3 + symmetry3 + fractal_dimension3	texture1: 22.3418 | smoothness3: 0.1835 | concavity3: 0.9227 | concave_points3: 0.1443 | symmetry3: 0.4334 | fractal_dimension3: 0.1352	0.9090909090909091	0.9172932330827067	1.8263841421736158	0.8541666666666666	0.8918918918918919	1.7460585585585586	0.9767441860465116	0.8809523809523809	1.8576965669988925
texture1 + compactness3 + concavity3* + concave_points3 + symmetry3* + fractal_dimension3	texture1: 22.3615 | compactness3: 0.5241 | concavity3*: 0.8867 | concave_points3: 0.1415 | symmetry3*: 0.4538 | fractal_dimension3: 0.1321	0.9173553719008265	0.9172932330827067	1.834648604983533	0.8541666666666666	0.8918918918918919	1.7460585585585586	0.9767441860465116	0.8571428571428571	1.8338870431893688
texture1* + concave_points1 + area2 + texture3* + perimeter3 + smoothness3 + compactness3 + concavity3 + concave_points3 + fractal_dimension3	texture1*: 27.7012 | concave_points1: 0.1501 | area2: 139.8367 | texture3*: 40.6512 | perimeter3: 113.5174 | smoothness3: 0.1930 | compactness3: 0.7378 | concavity3: 1.1018 | concave_points3: 0.1731 | fractal_dimension3: 0.1329	0.9008264462809917	0.9624060150375939	1.8632324613185856	0.8541666666666666	0.8918918918918919	1.7460585585585586	0.9069767441860465	0.9523809523809523	1.859357696566999
texture1 + area1 + smoothness3 + compactness3 + concave_points3 + fractal_dimension3	texture1: 38.7578 | area1: 688.5410 | smoothness3: 0.1837 | compactness3: 0.7074 | concave_points3: 0.1603 | fractal_dimension3: 0.1334	0.9421487603305785	0.9548872180451128	1.8970359783756914	0.8541666666666666	0.8918918918918919	1.7460585585585586	0.9302325581395349	0.9761904761904762	1.906423034330011
texture1 + concave_points1 + area2 + texture3 + smoothness3 + compactness3 + concavity3*	texture1: 36.2744 | concave_points1: 0.0598 | area2: 37.6743 | texture3: 48.4187 | smoothness3: 0.1852 | compactness3: 0.8075 | concavity3*: 1.0290	0.9173553719008265	0.9323308270676691	1.8496861989684956	0.8541666666666666	0.8918918918918919	1.7460585585585586	0.9302325581395349	0.9047619047619048	1.8349944629014396
texture1* + concave_points1* + texture3* + perimeter3 + smoothness3 + compactness3 + fractal_dimension3	texture1*: 28.3335 | concave_points1*: 0.1209 | texture3*: 36.4383 | perimeter3: 112.0304 | smoothness3: 0.1816 | compactness3: 0.7873 | fractal_dimension3: 0.1364	0.9008264462809917	0.9699248120300752	1.870751258311067	0.8541666666666666	0.8918918918918919	1.7460585585585586	0.8837209302325582	0.9523809523809523	1.8361018826135105
texture1 + area1 + concave_points1 + smoothness3 + concave_points3 + fractal_dimension3	texture1: 38.7578 | area1: 688.5410 | concave_points1: 0.1495 | smoothness3: 0.1849 | concave_points3: 0.1603 | fractal_dimension3: 0.1334	0.9421487603305785	0.9548872180451128	1.8970359783756914	0.8541666666666666	0.8918918918918919	1.7460585585585586	0.9302325581395349	0.9761904761904762	1.906423034330011
texture1* + concave_points1 + area2* + texture3* + perimeter3 + smoothness3 + concave_points3 + symmetry3*	texture1*: 27.5018 | concave_points1: 0.1329 | area2*: 238.2630 | texture3*: 41.4607 | perimeter3: 113.6072 | smoothness3: 0.1831 | concave_points3: 0.1945 | symmetry3*: 0.4628	0.9090909090909091	0.9699248120300752	1.8790157211209841	0.8541666666666666	0.8918918918918919	1.7460585585585586	0.9069767441860465	0.9761904761904762	1.8831672203765226
concave_points1 + perimeter3 + concavity3 + fractal_dimension3	concave_points1: 0.0801 | perimeter3: 109.8833 | concavity3: 0.9717 | fractal_dimension3: 0.1359	0.9256198347107438	0.9548872180451128	1.8805070527558567	0.8541666666666666	0.8918918918918919	1.7460585585585586	0.9069767441860465	0.9523809523809523	1.859357696566999
texture1* + area1 + concave_points1* + concave_points3 + symmetry3 + fractal_dimension3	texture1*: 35.3210 | area1: 685.9097 | concave_points1*: 0.1477 | concave_points3: 0.1586 | symmetry3: 0.4662 | fractal_dimension3: 0.1382	0.9338842975206612	0.9398496240601504	1.8737339215808115	0.8541666666666666	0.8918918918918919	1.7460585585585586	0.9302325581395349	0.9761904761904762	1.906423034330011
texture1 + area1 + area2 + smoothness3 + concave_points3 + fractal_dimension3	texture1: 38.7578 | area1: 688.5410 | area2: 392.3425 | smoothness3: 0.1849 | concave_points3: 0.1603 | fractal_dimension3: 0.1334	0.9421487603305785	0.9548872180451128	1.8970359783756914	0.8541666666666666	0.8918918918918919	1.7460585585585586	0.9302325581395349	0.9761904761904762	1.906423034330011
area2 + perimeter3 + compactness3 + concavity3 + fractal_dimension3	area2: 44.9669 | perimeter3: 109.8660 | compactness3: 0.8689 | concavity3: 0.9319 | fractal_dimension3: 0.1308	0.9338842975206612	0.9473684210526315	1.8812527185732928	0.8541666666666666	0.8918918918918919	1.7460585585585586	0.8837209302325582	0.9047619047619048	1.788482834994463
concave_points1 + area2 + perimeter3 + smoothness3 + compactness3 + concavity3 + fractal_dimension3	concave_points1: 0.1245 | area2: 69.0440 | perimeter3: 109.5804 | smoothness3: 0.1785 | compactness3: 0.6387 | concavity3: 0.9254 | fractal_dimension3: 0.1345	0.9504132231404959	0.9548872180451128	1.9053004411856087	0.8541666666666666	0.8918918918918919	1.7460585585585586	0.9069767441860465	0.9523809523809523	1.859357696566999
texture1 + texture3 + smoothness3 + concave_points3 + symmetry3	texture1: 22.3449 | texture3: 39.5024 | smoothness3: 0.1934 | concave_points3: 0.1420 | symmetry3: 0.4661	0.9173553719008265	0.9172932330827067	1.834648604983533	0.8541666666666666	0.8918918918918919	1.7460585585585586	0.9767441860465116	0.8809523809523809	1.8576965669988925
texture1 + texture3 + compactness3 + concave_points3 + symmetry3	texture1: 22.3457 | texture3: 41.3137 | compactness3: 0.6680 | concave_points3: 0.1419 | symmetry3: 0.4428	0.9173553719008265	0.9172932330827067	1.834648604983533	0.8541666666666666	0.8918918918918919	1.7460585585585586	0.9767441860465116	0.8809523809523809	1.8576965669988925
texture1 + texture3 + concavity3 + concave_points3 + symmetry3	texture1: 22.3494 | texture3: 41.9217 | concavity3: 0.8679 | concave_points3: 0.1420 | symmetry3: 0.4492	0.9173553719008265	0.9172932330827067	1.834648604983533	0.8541666666666666	0.8918918918918919	1.7460585585585586	0.9767441860465116	0.8809523809523809	1.8576965669988925
texture1 + texture3* + concave_points3 + symmetry3 + fractal_dimension3	texture1: 22.3404 | texture3*: 42.0907 | concave_points3: 0.1421 | symmetry3: 0.4523 | fractal_dimension3: 0.1368	0.9173553719008265	0.9172932330827067	1.834648604983533	0.8541666666666666	0.8918918918918919	1.7460585585585586	0.9767441860465116	0.8571428571428571	1.8338870431893688
texture1 + smoothness3 + compactness3 + concave_points3 + symmetry3	texture1: 22.3443 | smoothness3: 0.1954 | compactness3: 0.6628 | concave_points3: 0.1419 | symmetry3: 0.4381	0.9173553719008265	0.9172932330827067	1.834648604983533	0.8541666666666666	0.8918918918918919	1.7460585585585586	0.9767441860465116	0.8809523809523809	1.8576965669988925
texture1 + smoothness3 + concavity3 + concave_points3 + symmetry3	texture1: 22.3443 | smoothness3: 0.1954 | concavity3: 0.8788 | concave_points3: 0.1419 | symmetry3: 0.4381	0.9173553719008265	0.9172932330827067	1.834648604983533	0.8541666666666666	0.8918918918918919	1.7460585585585586	0.9767441860465116	0.8809523809523809	1.8576965669988925
texture1 + smoothness3 + concave_points3 + symmetry3 + fractal_dimension3	texture1: 22.3361 | smoothness3: 0.2081 | concave_points3: 0.1421 | symmetry3: 0.4457 | fractal_dimension3: 0.1367	0.9173553719008265	0.9172932330827067	1.834648604983533	0.8541666666666666	0.8918918918918919	1.7460585585585586	0.9767441860465116	0.8571428571428571	1.8338870431893688
concave_points1 + perimeter3 + compactness3 + fractal_dimension3	concave_points1: 0.0801 | perimeter3: 109.8833 | compactness3: 0.7300 | fractal_dimension3: 0.1359	0.9256198347107438	0.9624060150375939	1.8880258497483378	0.8541666666666666	0.8918918918918919	1.7460585585585586	0.9069767441860465	0.9523809523809523	1.859357696566999
texture1 + concave_points1 + area2 + texture3 + smoothness3 + symmetry3	texture1: 33.5204 | concave_points1: 0.0612 | area2: 36.4608 | texture3: 49.0109 | smoothness3: 0.1872 | symmetry3: 0.4618	0.9338842975206612	0.9398496240601504	1.8737339215808115	0.8541666666666666	0.8918918918918919	1.7460585585585586	0.9534883720930233	0.9047619047619048	1.858250276854928
area2 + texture3 + perimeter3 + smoothness3 + concavity3 + concave_points3* + fractal_dimension3	area2: 61.1052 | texture3: 45.7321 | perimeter3: 111.1881 | smoothness3: 0.1802 | concavity3: 1.0485 | concave_points3*: 0.2437 | fractal_dimension3: 0.1350	0.9090909090909091	0.9624060150375939	1.871496924128503	0.8541666666666666	0.8918918918918919	1.7460585585585586	0.8837209302325582	0.9523809523809523	1.8361018826135105
area2 + texture3 + smoothness3 + compactness3 + concave_points3 + symmetry3 + fractal_dimension3	area2: 39.2506 | texture3: 48.5795 | smoothness3: 0.1893 | compactness3: 0.5821 | concave_points3: 0.1498 | symmetry3: 0.3722 | fractal_dimension3: 0.1438	0.9338842975206612	0.9398496240601504	1.8737339215808115	0.8541666666666666	0.8918918918918919	1.7460585585585586	0.9534883720930233	0.8571428571428571	1.8106312292358804
texture1* + perimeter3 + smoothness3 + compactness3 + concavity3 + concave_points3* + fractal_dimension3	texture1*: 33.0368 | perimeter3: 111.9067 | smoothness3: 0.1785 | compactness3: 0.7061 | concavity3: 0.9493 | concave_points3*: 0.2477 | fractal_dimension3: 0.1388	0.9173553719008265	0.9624060150375939	1.8797613869384204	0.8541666666666666	0.8918918918918919	1.7460585585585586	0.9069767441860465	0.9761904761904762	1.8831672203765226
texture1 + texture3 + smoothness3 + compactness3 + concavity3 + concave_points3 + symmetry3	texture1: 22.3378 | texture3: 43.8212 | smoothness3: 0.1844 | compactness3: 0.6646 | concavity3: 0.8354 | concave_points3: 0.1422 | symmetry3: 0.4570	0.9173553719008265	0.9172932330827067	1.834648604983533	0.8541666666666666	0.8918918918918919	1.7460585585585586	0.9767441860465116	0.8809523809523809	1.8576965669988925
texture1 + texture3 + smoothness3 + compactness3 + concave_points3 + symmetry3 + fractal_dimension3	texture1: 22.3076 | texture3: 45.9766 | smoothness3: 0.1972 | compactness3: 0.7320 | concave_points3: 0.1418 | symmetry3: 0.4207 | fractal_dimension3: 0.1365	0.9173553719008265	0.9172932330827067	1.834648604983533	0.8541666666666666	0.8918918918918919	1.7460585585585586	0.9767441860465116	0.8571428571428571	1.8338870431893688
texture1 + area1 + smoothness3 + concavity3 + concave_points3 + fractal_dimension3	texture1: 38.7578 | area1: 688.5410 | smoothness3: 0.1837 | concavity3: 0.9404 | concave_points3: 0.1603 | fractal_dimension3: 0.1334	0.9421487603305785	0.9548872180451128	1.8970359783756914	0.8541666666666666	0.8918918918918919	1.7460585585585586	0.9302325581395349	0.9761904761904762	1.906423034330011
texture1 + texture3 + smoothness3 + concavity3 + concave_points3 + symmetry3 + fractal_dimension3	texture1: 22.3076 | texture3: 45.9766 | smoothness3: 0.1972 | concavity3: 0.9745 | concave_points3: 0.1418 | symmetry3: 0.4207 | fractal_dimension3: 0.1365	0.9173553719008265	0.9172932330827067	1.834648604983533	0.8541666666666666	0.8918918918918919	1.7460585585585586	0.9767441860465116	0.8571428571428571	1.8338870431893688
texture1 + texture3 + compactness3 + concavity3 + concave_points3 + symmetry3 + fractal_dimension3	texture1: 22.3076 | texture3: 45.9766 | compactness3: 0.7806 | concavity3: 0.9745 | concave_points3: 0.1418 | symmetry3: 0.4207 | fractal_dimension3: 0.1365	0.9173553719008265	0.9172932330827067	1.834648604983533	0.8541666666666666	0.8918918918918919	1.7460585585585586	0.9767441860465116	0.8571428571428571	1.8338870431893688
texture1* + area1 + compactness3 + concave_points3 + symmetry3 + fractal_dimension3	texture1*: 35.2322 | area1: 684.6914 | compactness3: 0.7883 | concave_points3: 0.1587 | symmetry3: 0.4554 | fractal_dimension3: 0.1380	0.9338842975206612	0.9398496240601504	1.8737339215808115	0.8541666666666666	0.8918918918918919	1.7460585585585586	0.9302325581395349	0.9523809523809523	1.8826135105204873
texture1* + area1 + concavity3 + concave_points3 + symmetry3 + fractal_dimension3	texture1*: 35.2322 | area1: 684.6914 | concavity3: 1.0524 | concave_points3: 0.1587 | symmetry3: 0.4554 | fractal_dimension3: 0.1380	0.9338842975206612	0.9398496240601504	1.8737339215808115	0.8541666666666666	0.8918918918918919	1.7460585585585586	0.9302325581395349	0.9523809523809523	1.8826135105204873
area2 + texture3 + smoothness3 + concavity3 + concave_points3 + symmetry3 + fractal_dimension3	area2: 39.2506 | texture3: 48.5795 | smoothness3: 0.1893 | concavity3: 0.7672 | concave_points3: 0.1498 | symmetry3: 0.3722 | fractal_dimension3: 0.1438	0.9338842975206612	0.9398496240601504	1.8737339215808115	0.8541666666666666	0.8918918918918919	1.7460585585585586	0.9534883720930233	0.8571428571428571	1.8106312292358804
texture1 + smoothness3 + compactness3 + concavity3 + concave_points3 + symmetry3 + fractal_dimension3	texture1: 22.3076 | smoothness3: 0.2068 | compactness3: 0.7806 | concavity3: 0.9745 | concave_points3: 0.1418 | symmetry3: 0.4207 | fractal_dimension3: 0.1365	0.9173553719008265	0.9172932330827067	1.834648604983533	0.8541666666666666	0.8918918918918919	1.7460585585585586	0.9767441860465116	0.8571428571428571	1.8338870431893688
area1* + concave_points1 + area2 + texture3* + perimeter3 + compactness3 + fractal_dimension3	area1*: 1696.8659 | concave_points1: 0.0751 | area2: 78.0118 | texture3*: 40.4958 | perimeter3: 111.0527 | compactness3: 0.6831 | fractal_dimension3: 0.1375	0.9090909090909091	0.9548872180451128	1.8639781271360218	0.8541666666666666	0.8918918918918919	1.7460585585585586	0.9069767441860465	0.9047619047619048	1.8117386489479512
texture1* + area1 + concave_points1 + texture3* + perimeter3 + smoothness3 + compactness3 + symmetry3	texture1*: 26.1884 | area1: 1614.4035 | concave_points1: 0.1027 | texture3*: 42.4858 | perimeter3: 113.7559 | smoothness3: 0.1754 | compactness3: 0.7714 | symmetry3: 0.4917	0.9008264462809917	0.9699248120300752	1.870751258311067	0.8541666666666666	0.8918918918918919	1.7460585585585586	0.9069767441860465	0.9761904761904762	1.8831672203765226
area2 + perimeter3 + concavity3 + fractal_dimension3	area2: 46.5342 | perimeter3: 109.6885 | concavity3: 1.0618 | fractal_dimension3: 0.1259	0.9338842975206612	0.9398496240601504	1.8737339215808115	0.8541666666666666	0.8918918918918919	1.7460585585585586	0.8837209302325582	0.9047619047619048	1.788482834994463
texture1* + area1* + area2 + perimeter3 + smoothness3 + compactness3 + concavity3 + fractal_dimension3	texture1*: 31.3562 | area1*: 1493.1934 | area2: 123.6081 | perimeter3: 110.4640 | smoothness3: 0.1796 | compactness3: 0.7153 | concavity3: 0.9849 | fractal_dimension3: 0.1344	0.9090909090909091	0.9548872180451128	1.8639781271360218	0.8541666666666666	0.8918918918918919	1.7460585585585586	0.8837209302325582	0.9761904761904762	1.8599114064230342
texture1* + area1* + area2* + perimeter3 + smoothness3 + compactness3 + concave_points3 + fractal_dimension3	texture1*: 28.3164 | area1*: 1335.5589 | area2*: 194.1472 | perimeter3: 112.5190 | smoothness3: 0.1797 | compactness3: 0.7245 | concave_points3: 0.2117 | fractal_dimension3: 0.1357	0.9008264462809917	0.9699248120300752	1.870751258311067	0.8541666666666666	0.8918918918918919	1.7460585585585586	0.8837209302325582	0.9761904761904762	1.8599114064230342
texture1 + area1* + concave_points1* + texture3 + perimeter3 + concave_points3	texture1: 23.3935 | area1*: 1131.3019 | concave_points1*: 0.1201 | texture3: 38.1530 | perimeter3: 115.2848 | concave_points3: 0.1897	0.8925619834710744	0.9624060150375939	1.8549679985086684	0.8541666666666666	0.8918918918918919	1.7460585585585586	0.9302325581395349	0.9523809523809523	1.8826135105204873
texture1 + compactness3 + concavity3 + concave_points3 + symmetry3	texture1: 22.3475 | compactness3: 0.7395 | concavity3: 0.9031 | concave_points3: 0.1419 | symmetry3: 0.4503	0.9173553719008265	0.9172932330827067	1.834648604983533	0.8541666666666666	0.8918918918918919	1.7460585585585586	0.9767441860465116	0.8809523809523809	1.8576965669988925
texture1 + compactness3* + concave_points3 + symmetry3 + fractal_dimension3	texture1: 22.3404 | compactness3*: 0.7351 | concave_points3: 0.1421 | symmetry3: 0.4523 | fractal_dimension3: 0.1368	0.9173553719008265	0.9172932330827067	1.834648604983533	0.8541666666666666	0.8918918918918919	1.7460585585585586	0.9767441860465116	0.8571428571428571	1.8338870431893688
concave_points1 + area2 + concavity3 + concave_points3	concave_points1: 0.0608 | area2: 39.2908 | concavity3: 0.9830 | concave_points3: 0.1544	0.9256198347107438	0.9398496240601504	1.8654694587708942	0.8541666666666666	0.8918918918918919	1.7460585585585586	0.9534883720930233	0.9047619047619048	1.858250276854928
texture1 + concave_points1 + area2 + texture3 + smoothness3 + concavity3 + fractal_dimension3	texture1: 33.5204 | concave_points1: 0.0612 | area2: 36.4608 | texture3: 49.0109 | smoothness3: 0.1872 | concavity3: 0.9571 | fractal_dimension3: 0.1439	0.9256198347107438	0.9323308270676691	1.857950661778413	0.8541666666666666	0.8918918918918919	1.7460585585585586	0.9302325581395349	0.8809523809523809	1.8111849390919157
concave_points1 + area2 + concavity3 + concave_points3 + symmetry3	concave_points1: 0.0609 | area2: 39.1289 | concavity3: 0.8557 | concave_points3: 0.1529 | symmetry3: 0.4196	0.9338842975206612	0.9398496240601504	1.8737339215808115	0.8541666666666666	0.8918918918918919	1.7460585585585586	0.9767441860465116	0.9047619047619048	1.8815060908084162
concave_points1* + area2 + perimeter3 + fractal_dimension3	concave_points1*: 0.1215 | area2: 43.0235 | perimeter3: 109.7834 | fractal_dimension3: 0.1312	0.9421487603305785	0.9548872180451128	1.8970359783756914	0.8541666666666666	0.8918918918918919	1.7460585585585586	0.8837209302325582	0.9047619047619048	1.788482834994463
concave_points1 + area2 + compactness3 + concave_points3 + symmetry3	concave_points1: 0.0609 | area2: 39.1289 | compactness3: 0.6461 | concave_points3: 0.1529 | symmetry3: 0.4196	0.9338842975206612	0.9398496240601504	1.8737339215808115	0.8541666666666666	0.8918918918918919	1.7460585585585586	0.9767441860465116	0.9047619047619048	1.8815060908084162
area1* + area2 + perimeter3 + compactness3 + concavity3*	area1*: 1425.4281 | area2: 42.9571 | perimeter3: 110.3266 | compactness3: 0.6597 | concavity3*: 0.9751	0.9256198347107438	0.9473684210526315	1.8729882557633752	0.8541666666666666	0.8918918918918919	1.7460585585585586	0.8837209302325582	0.9285714285714286	1.8122923588039868
area1 + concavity3 + concave_points3 + fractal_dimension3	area1: 686.9171 | concavity3: 0.9584 | concave_points3: 0.1543 | fractal_dimension3: 0.1372	0.9421487603305785	0.9323308270676691	1.8744795873982476	0.8541666666666666	0.8918918918918919	1.7460585585585586	0.9534883720930233	0.9523809523809523	1.9058693244739757
area1 + area2 + perimeter3 + compactness3 + fractal_dimension3	area1: 1464.3253 | area2: 42.8806 | perimeter3: 109.9090 | compactness3: 0.6608 | fractal_dimension3: 0.1328	0.9421487603305785	0.9548872180451128	1.8970359783756914	0.8541666666666666	0.8918918918918919	1.7460585585585586	0.8837209302325582	0.9047619047619048	1.788482834994463
area1 + area2 + perimeter3 + concavity3 + fractal_dimension3	area1: 1464.3253 | area2: 42.8806 | perimeter3: 109.9090 | concavity3: 0.8760 | fractal_dimension3: 0.1328	0.9421487603305785	0.9473684210526315	1.88951718138321	0.8541666666666666	0.8918918918918919	1.7460585585585586	0.8837209302325582	0.9047619047619048	1.788482834994463
concave_points1 + area2 + perimeter3 + concavity3 + fractal_dimension3	concave_points1: 0.0918 | area2: 44.0297 | perimeter3: 110.8240 | concavity3: 1.0103 | fractal_dimension3: 0.1362	0.9256198347107438	0.9473684210526315	1.8729882557633752	0.8541666666666666	0.8918918918918919	1.7460585585585586	0.9069767441860465	0.9047619047619048	1.8117386489479512
area1 + concave_points1 + area2 + perimeter3 + smoothness3 + compactness3 + concavity3 + fractal_dimension3	area1: 982.4124 | concave_points1: 0.1245 | area2: 69.0440 | perimeter3: 109.5804 | smoothness3: 0.1785 | compactness3: 0.6387 | concavity3: 0.9254 | fractal_dimension3: 0.1345	0.9504132231404959	0.9548872180451128	1.9053004411856087	0.8541666666666666	0.8918918918918919	1.7460585585585586	0.9069767441860465	0.9523809523809523	1.859357696566999
concave_points1 + area2 + texture3 + concavity3 + symmetry3	concave_points1: 0.0610 | area2: 36.4696 | texture3: 46.8394 | concavity3: 0.9095 | symmetry3: 0.4369	0.9256198347107438	0.9398496240601504	1.8654694587708942	0.8541666666666666	0.8918918918918919	1.7460585585585586	0.9534883720930233	0.9047619047619048	1.858250276854928
concave_points1 + area2 + texture3 + smoothness3 + symmetry3	concave_points1: 0.0612 | area2: 36.4608 | texture3: 49.0109 | smoothness3: 0.1872 | symmetry3: 0.4618	0.9338842975206612	0.9473684210526315	1.8812527185732928	0.8541666666666666	0.8918918918918919	1.7460585585585586	0.9534883720930233	0.9047619047619048	1.858250276854928
area1 + concave_points1 + area2 + perimeter3 + compactness3 + concavity3 + fractal_dimension3	area1: 910.4300 | concave_points1: 0.0791 | area2: 42.9043 | perimeter3: 110.2148 | compactness3: 0.9089 | concavity3: 0.9358 | fractal_dimension3: 0.1388	0.9504132231404959	0.9473684210526315	1.8977816441931274	0.8541666666666666	0.8918918918918919	1.7460585585585586	0.9069767441860465	0.8809523809523809	1.7879291251384273
area1 + smoothness3 + compactness3 + concavity3 + concave_points3	area1: 687.3973 | smoothness3: 0.1905 | compactness3: 0.5156 | concavity3: 1.1352 | concave_points3: 0.1602	0.9421487603305785	0.9473684210526315	1.88951718138321	0.8541666666666666	0.8918918918918919	1.7460585585585586	0.9302325581395349	1.0	1.9302325581395348
area1 + concave_points1 + area2* + compactness3 + concavity3 + concave_points3 + symmetry3	area1: 686.6627 | concave_points1: 0.1168 | area2*: 254.5788 | compactness3: 0.6950 | concavity3: 1.0256 | concave_points3: 0.1550 | symmetry3: 0.4490	0.9421487603305785	0.9323308270676691	1.8744795873982476	0.8541666666666666	0.8918918918918919	1.7460585585585586	0.9534883720930233	0.9761904761904762	1.9296788482834994
texture1 + concave_points1 + area2 + texture3 + smoothness3 + symmetry3 + fractal_dimension3	texture1: 33.5204 | concave_points1: 0.0612 | area2: 36.4608 | texture3: 49.0109 | smoothness3: 0.1872 | symmetry3: 0.4618 | fractal_dimension3: 0.1439	0.9338842975206612	0.9398496240601504	1.8737339215808115	0.8541666666666666	0.8918918918918919	1.7460585585585586	0.9534883720930233	0.8809523809523809	1.834440753045404
area1 + concave_points1 + perimeter3 + compactness3 + concavity3	area1: 694.6553 | concave_points1: 0.0794 | perimeter3: 109.8530 | compactness3: 0.8193 | concavity3: 0.8248	0.9338842975206612	0.9473684210526315	1.8812527185732928	0.8541666666666666	0.8918918918918919	1.7460585585585586	0.9302325581395349	0.9761904761904762	1.906423034330011
concave_points1 + area2 + concavity3 + symmetry3	concave_points1: 0.0608 | area2: 36.5295 | concavity3: 1.0591 | symmetry3: 0.4289	0.9256198347107438	0.9398496240601504	1.8654694587708942	0.8541666666666666	0.8918918918918919	1.7460585585585586	0.9534883720930233	0.9047619047619048	1.858250276854928
concave_points1* + perimeter3 + compactness3 + concavity3 + fractal_dimension3	concave_points1*: 0.0902 | perimeter3: 109.7829 | compactness3: 0.7761 | concavity3: 1.0396 | fractal_dimension3: 0.1309	0.9173553719008265	0.9548872180451128	1.8722425899459392	0.8541666666666666	0.8918918918918919	1.7460585585585586	0.9069767441860465	0.9761904761904762	1.8831672203765226
texture1 + concave_points1 + area2 + compactness3 + concavity3 + symmetry3 + fractal_dimension3	texture1: 33.5204 | concave_points1: 0.0612 | area2: 36.4608 | compactness3: 0.9187 | concavity3: 0.9591 | symmetry3: 0.4618 | fractal_dimension3: 0.1439	0.9256198347107438	0.9323308270676691	1.857950661778413	0.8541666666666666	0.8918918918918919	1.7460585585585586	0.9534883720930233	0.8809523809523809	1.834440753045404
texture1 + concave_points1 + area2 + smoothness3 + concavity3 + symmetry3 + fractal_dimension3	texture1: 33.5204 | concave_points1: 0.0612 | area2: 36.4608 | smoothness3: 0.2203 | concavity3: 0.9591 | symmetry3: 0.4618 | fractal_dimension3: 0.1439	0.9256198347107438	0.9323308270676691	1.857950661778413	0.8541666666666666	0.8918918918918919	1.7460585585585586	0.9534883720930233	0.8809523809523809	1.834440753045404
texture1 + concavity3 + concave_points3 + symmetry3 + fractal_dimension3	texture1: 22.3361 | concavity3: 1.1325 | concave_points3: 0.1421 | symmetry3: 0.4457 | fractal_dimension3: 0.1367	0.9173553719008265	0.9172932330827067	1.834648604983533	0.8541666666666666	0.8918918918918919	1.7460585585585586	0.9767441860465116	0.8571428571428571	1.8338870431893688
texture1* + concave_points1 + area2 + perimeter3 + smoothness3 + compactness3 + concavity3 + fractal_dimension3	texture1*: 28.0696 | concave_points1: 0.1711 | area2: 165.0699 | perimeter3: 111.4375 | smoothness3: 0.1836 | compactness3: 0.6437 | concavity3: 0.9902 | fractal_dimension3: 0.1359	0.9090909090909091	0.9548872180451128	1.8639781271360218	0.8541666666666666	0.8918918918918919	1.7460585585585586	0.8837209302325582	0.9761904761904762	1.8599114064230342
texture1* + concave_points1 + area2 + perimeter3 + smoothness3 + compactness3 + concave_points3 + fractal_dimension3	texture1*: 28.0696 | concave_points1: 0.1711 | area2: 165.0699 | perimeter3: 111.4375 | smoothness3: 0.1836 | compactness3: 0.6437 | concave_points3: 0.2301 | fractal_dimension3: 0.1359	0.9090909090909091	0.9624060150375939	1.871496924128503	0.8541666666666666	0.8918918918918919	1.7460585585585586	0.8837209302325582	0.9761904761904762	1.8599114064230342
area1* + concave_points1 + area2 + texture3 + perimeter3 + smoothness3 + concavity3 + fractal_dimension3	area1*: 1634.6720 | concave_points1: 0.0913 | area2: 57.0911 | texture3: 39.4671 | perimeter3: 110.6267 | smoothness3: 0.1846 | concavity3: 0.9910 | fractal_dimension3: 0.1411	0.9090909090909091	0.9548872180451128	1.8639781271360218	0.8541666666666666	0.8918918918918919	1.7460585585585586	0.9069767441860465	0.9285714285714286	1.8355481727574752
area1 + concave_points1 + area2 + perimeter3 + compactness3	area1: 1227.0217 | concave_points1: 0.0801 | area2: 43.0892 | perimeter3: 109.8820 | compactness3: 0.8911	0.9504132231404959	0.9548872180451128	1.9053004411856087	0.8541666666666666	0.8918918918918919	1.7460585585585586	0.9069767441860465	0.9047619047619048	1.8117386489479512
texture1 + concave_points1 + area2 + texture3 + concavity3 + symmetry3 + fractal_dimension3	texture1: 33.5204 | concave_points1: 0.0612 | area2: 36.4608 | texture3: 49.0109 | concavity3: 0.9591 | symmetry3: 0.4618 | fractal_dimension3: 0.1439	0.9256198347107438	0.9323308270676691	1.857950661778413	0.8541666666666666	0.8918918918918919	1.7460585585585586	0.9534883720930233	0.8809523809523809	1.834440753045404
area1 + concave_points1 + area2 + perimeter3 + concavity3	area1: 1227.0217 | concave_points1: 0.0801 | area2: 43.0892 | perimeter3: 109.8820 | concavity3: 1.1945	0.9421487603305785	0.9473684210526315	1.88951718138321	0.8541666666666666	0.8918918918918919	1.7460585585585586	0.8837209302325582	0.9047619047619048	1.788482834994463
area1 + concave_points1 + area2 + perimeter3 + fractal_dimension3	area1: 1227.0217 | concave_points1: 0.0801 | area2: 43.0892 | perimeter3: 109.8820 | fractal_dimension3: 0.1405	0.9504132231404959	0.9548872180451128	1.9053004411856087	0.8541666666666666	0.8918918918918919	1.7460585585585586	0.8837209302325582	0.8809523809523809	1.764673311184939
area1 + concave_points1 + area2 + compactness3 + fractal_dimension3	area1: 790.4319 | concave_points1: 0.0604 | area2: 38.4024 | compactness3: 0.7688 | fractal_dimension3: 0.1400	0.9173553719008265	0.9548872180451128	1.8722425899459392	0.8541666666666666	0.8918918918918919	1.7460585585585586	0.9534883720930233	0.8809523809523809	1.834440753045404
area1 + concave_points1 + area2 + concavity3 + fractal_dimension3	area1: 790.4319 | concave_points1: 0.0604 | area2: 38.4024 | concavity3: 1.0253 | fractal_dimension3: 0.1400	0.9173553719008265	0.9473684210526315	1.8647237929534581	0.8541666666666666	0.8918918918918919	1.7460585585585586	0.9534883720930233	0.8809523809523809	1.834440753045404
texture1 + concave_points1 + area2 + smoothness3 + compactness3* + concavity3* + symmetry3 + fractal_dimension3	texture1: 36.5690 | concave_points1: 0.0613 | area2: 38.0450 | smoothness3: 0.1803 | compactness3*: 0.5661 | concavity3*: 0.7146 | symmetry3: 0.4910 | fractal_dimension3: 0.1394	0.9090909090909091	0.9323308270676691	1.841421736158578	0.8541666666666666	0.8918918918918919	1.7460585585585586	0.9302325581395349	0.8809523809523809	1.8111849390919157
area1 + concave_points1* + texture3 + smoothness3 + concave_points3	area1: 686.5753 | concave_points1*: 0.1465 | texture3: 45.2012 | smoothness3: 0.1820 | concave_points3: 0.1573	0.9338842975206612	0.9398496240601504	1.8737339215808115	0.8541666666666666	0.8918918918918919	1.7460585585585586	0.9302325581395349	1.0	1.9302325581395348
texture1 + area1 + area2 + texture3 + smoothness3 + compactness3 + concavity3 + concave_points3	texture1: 37.4667 | area1: 711.9234 | area2: 100.6109 | texture3: 43.4453 | smoothness3: 0.1616 | compactness3: 0.7341 | concavity3: 1.2445 | concave_points3: 0.1606	0.9421487603305785	0.9473684210526315	1.88951718138321	0.8541666666666666	0.8918918918918919	1.7460585585585586	0.9534883720930233	0.9523809523809523	1.9058693244739757
texture1* + area1 + area2 + texture3 + concavity3 + concave_points3 + symmetry3 + fractal_dimension3	texture1*: 29.4623 | area1: 771.8309 | area2: 384.0543 | texture3: 42.2210 | concavity3: 1.0529 | concave_points3: 0.1531 | symmetry3: 0.4751 | fractal_dimension3: 0.1394	0.9090909090909091	0.9473684210526315	1.8564593301435406	0.7708333333333334	0.972972972972973	1.7438063063063063	0.9069767441860465	0.9523809523809523	1.859357696566999
texture1* + area1 + area2 + texture3 + smoothness3 + compactness3 + concavity3 + concave_points3 + fractal_dimension3	texture1*: 29.3554 | area1: 748.9386 | area2: 206.4098 | texture3: 40.0477 | smoothness3: 0.2174 | compactness3: 0.8585 | concavity3: 0.8588 | concave_points3: 0.1654 | fractal_dimension3: 0.1269	0.8925619834710744	0.9473684210526315	1.839930404523706	0.7708333333333334	0.972972972972973	1.7438063063063063	0.8837209302325582	0.9523809523809523	1.8361018826135105
texture1* + area2 + perimeter3 + smoothness3 + concave_points3* + symmetry3 + fractal_dimension3	texture1*: 29.3896 | area2: 46.1833 | perimeter3: 117.3465 | smoothness3: 0.1868 | concave_points3*: 0.2249 | symmetry3: 0.4549 | fractal_dimension3: 0.1417	0.8677685950413223	0.9774436090225563	1.8452122040638788	0.7708333333333334	0.972972972972973	1.7438063063063063	0.8837209302325582	0.9047619047619048	1.788482834994463
texture1 + area1 + area2 + smoothness3 + compactness3 + concavity3 + concave_points3 + symmetry3	texture1: 36.9250 | area1: 867.2908 | area2: 44.3306 | smoothness3: 0.1742 | compactness3: 0.9246 | concavity3: 0.8940 | concave_points3: 0.1555 | symmetry3: 0.4453	0.9173553719008265	0.9548872180451128	1.8722425899459392	0.7708333333333334	0.972972972972973	1.7438063063063063	0.9534883720930233	0.9285714285714286	1.882059800664452
texture1* + area1 + texture3 + compactness3 + concavity3 + concave_points3 + symmetry3 + fractal_dimension3	texture1*: 29.4623 | area1: 771.8309 | texture3: 40.2178 | compactness3: 0.7386 | concavity3: 1.0529 | concave_points3: 0.1531 | symmetry3: 0.4751 | fractal_dimension3: 0.1394	0.9090909090909091	0.9473684210526315	1.8564593301435406	0.7708333333333334	0.972972972972973	1.7438063063063063	0.9069767441860465	0.9285714285714286	1.8355481727574752
texture1* + concave_points1 + area2 + texture3 + smoothness3 + concavity3 + concave_points3 + fractal_dimension3	texture1*: 25.8856 | concave_points1: 0.1068 | area2: 54.0372 | texture3: 41.5568 | smoothness3: 0.1875 | concavity3: 1.1304 | concave_points3: 0.1527 | fractal_dimension3: 0.1368	0.9008264462809917	0.9548872180451128	1.8557136643261045	0.7708333333333334	0.972972972972973	1.7438063063063063	0.8837209302325582	0.9047619047619048	1.788482834994463
texture1* + area1 + concave_points1 + texture3 + concavity3 + symmetry3	texture1*: 27.8130 | area1: 740.3792 | concave_points1: 0.0793 | texture3: 34.9578 | concavity3: 1.0234 | symmetry3: 0.4021	0.8842975206611571	0.9473684210526315	1.8316659417137886	0.7708333333333334	0.972972972972973	1.7438063063063063	0.8837209302325582	0.9285714285714286	1.8122923588039868
texture1* + area1 + concave_points1 + compactness3 + concavity3 + concave_points3 + symmetry3 + fractal_dimension3	texture1*: 29.4623 | area1: 771.8309 | concave_points1: 0.1463 | compactness3: 0.7386 | concavity3: 1.0529 | concave_points3: 0.1531 | symmetry3: 0.4751 | fractal_dimension3: 0.1394	0.9090909090909091	0.9473684210526315	1.8564593301435406	0.7708333333333334	0.972972972972973	1.7438063063063063	0.9069767441860465	0.9523809523809523	1.859357696566999
concave_points1 + concavity3 + concave_points3 + symmetry3* + fractal_dimension3	concave_points1: 0.0560 | concavity3: 1.1012 | concave_points3: 0.1525 | symmetry3*: 0.4647 | fractal_dimension3: 0.1374	0.9090909090909091	0.9172932330827067	1.8263841421736158	0.7708333333333334	0.972972972972973	1.7438063063063063	0.9534883720930233	0.8809523809523809	1.834440753045404
concave_points1* + area2 + concave_points3 + symmetry3 + fractal_dimension3	concave_points1*: 0.0847 | area2: 40.2601 | concave_points3: 0.1877 | symmetry3: 0.4964 | fractal_dimension3: 0.1333	0.8429752066115702	0.9774436090225563	1.8204188156341266	0.7708333333333334	0.972972972972973	1.7438063063063063	0.8604651162790697	0.8809523809523809	1.7414174972314507
concave_points1 + texture3 + smoothness3 + compactness3 + symmetry3	concave_points1: 0.0560 | texture3: 33.9513 | smoothness3: 0.2017 | compactness3: 0.7465 | symmetry3: 0.4683	0.9090909090909091	0.9172932330827067	1.8263841421736158	0.7708333333333334	0.972972972972973	1.7438063063063063	0.9534883720930233	0.8809523809523809	1.834440753045404
concave_points1 + texture3 + smoothness3 + concavity3 + concave_points3	concave_points1: 0.0560 | texture3: 43.6668 | smoothness3: 0.1885 | concavity3: 0.9210 | concave_points3: 0.1508	0.9090909090909091	0.9172932330827067	1.8263841421736158	0.7708333333333334	0.972972972972973	1.7438063063063063	0.9302325581395349	0.9047619047619048	1.8349944629014396
concave_points1 + texture3 + concavity3 + concave_points3 + symmetry3	concave_points1: 0.0561 | texture3: 43.2899 | concavity3: 0.9972 | concave_points3: 0.1523 | symmetry3: 0.4479	0.9090909090909091	0.9172932330827067	1.8263841421736158	0.7708333333333334	0.972972972972973	1.7438063063063063	0.9534883720930233	0.9285714285714286	1.882059800664452
concave_points1 + smoothness3 + compactness3 + concave_points3 + symmetry3	concave_points1: 0.0560 | smoothness3: 0.1944 | compactness3: 0.7429 | concave_points3: 0.1507 | symmetry3: 0.4389	0.9090909090909091	0.9172932330827067	1.8263841421736158	0.7708333333333334	0.972972972972973	1.7438063063063063	0.9534883720930233	0.9047619047619048	1.858250276854928
concave_points1 + smoothness3 + concavity3 + concave_points3 + symmetry3	concave_points1: 0.0560 | smoothness3: 0.1929 | concavity3: 1.0050 | concave_points3: 0.1502 | symmetry3: 0.4359	0.9090909090909091	0.9172932330827067	1.8263841421736158	0.7708333333333334	0.972972972972973	1.7438063063063063	0.9534883720930233	0.9047619047619048	1.858250276854928
concave_points1 + smoothness3 + concave_points3 + symmetry3* + fractal_dimension3	concave_points1: 0.0560 | smoothness3: 0.2044 | concave_points3: 0.1525 | symmetry3*: 0.4647 | fractal_dimension3: 0.1374	0.9090909090909091	0.9172932330827067	1.8263841421736158	0.7708333333333334	0.972972972972973	1.7438063063063063	0.9534883720930233	0.8809523809523809	1.834440753045404
concave_points1 + compactness3 + concavity3 + concave_points3 + symmetry3	concave_points1: 0.0561 | compactness3: 0.6229 | concavity3: 0.9977 | concave_points3: 0.1507 | symmetry3: 0.4421	0.9090909090909091	0.9172932330827067	1.8263841421736158	0.7708333333333334	0.972972972972973	1.7438063063063063	0.9534883720930233	0.9285714285714286	1.882059800664452
concave_points1 + compactness3 + concave_points3 + symmetry3 + fractal_dimension3	concave_points1: 0.0560 | compactness3: 0.7546 | concave_points3: 0.1516 | symmetry3: 0.4579 | fractal_dimension3: 0.1383	0.9090909090909091	0.9172932330827067	1.8263841421736158	0.7708333333333334	0.972972972972973	1.7438063063063063	0.9534883720930233	0.8809523809523809	1.834440753045404
area1 + concave_points1 + area2 + texture3 + smoothness3 + compactness3 + concave_points3	area1: 801.5589 | concave_points1: 0.0696 | area2: 40.6232 | texture3: 41.5207 | smoothness3: 0.1809 | compactness3: 0.8691 | concave_points3: 0.1696	0.9256198347107438	0.9398496240601504	1.8654694587708942	0.7708333333333334	0.972972972972973	1.7438063063063063	0.9302325581395349	0.9047619047619048	1.8349944629014396
texture1* + area1 + concave_points1 + texture3 + concavity3 + concave_points3 + symmetry3 + fractal_dimension3	texture1*: 29.4623 | area1: 771.8309 | concave_points1: 0.1463 | texture3: 42.2210 | concavity3: 1.0529 | concave_points3: 0.1531 | symmetry3: 0.4751 | fractal_dimension3: 0.1394	0.9090909090909091	0.9473684210526315	1.8564593301435406	0.7708333333333334	0.972972972972973	1.7438063063063063	0.9069767441860465	0.9523809523809523	1.859357696566999
concave_points1 + texture3 + smoothness3 + compactness3 + concave_points3 + symmetry3 + fractal_dimension3	concave_points1: 0.0560 | texture3: 36.3946 | smoothness3: 0.2189 | compactness3: 0.9009 | concave_points3: 0.1606 | symmetry3: 0.4045 | fractal_dimension3: 0.1376	0.9090909090909091	0.924812030075188	1.833902939166097	0.7708333333333334	0.972972972972973	1.7438063063063063	0.9534883720930233	0.8333333333333334	1.7868217054263567
concave_points1 + texture3 + smoothness3 + concavity3 + concave_points3 + symmetry3 + fractal_dimension3	concave_points1: 0.0560 | texture3: 36.3946 | smoothness3: 0.2189 | concavity3: 1.2081 | concave_points3: 0.1606 | symmetry3: 0.4045 | fractal_dimension3: 0.1376	0.9090909090909091	0.924812030075188	1.833902939166097	0.7708333333333334	0.972972972972973	1.7438063063063063	0.9534883720930233	0.8333333333333334	1.7868217054263567
concave_points1 + texture3 + compactness3 + concavity3 + concave_points3 + symmetry3 + fractal_dimension3	concave_points1: 0.0560 | texture3: 36.3946 | compactness3: 0.9106 | concavity3: 1.2081 | concave_points3: 0.1606 | symmetry3: 0.4045 | fractal_dimension3: 0.1376	0.9090909090909091	0.924812030075188	1.833902939166097	0.7708333333333334	0.972972972972973	1.7438063063063063	0.9534883720930233	0.8333333333333334	1.7868217054263567
texture1 + concave_points1 + texture3 + concavity3 + fractal_dimension3	texture1: 29.8293 | concave_points1: 0.0559 | texture3: 35.2437 | concavity3: 1.0836 | fractal_dimension3: 0.1355	0.9090909090909091	0.9172932330827067	1.8263841421736158	0.7708333333333334	0.972972972972973	1.7438063063063063	0.9302325581395349	0.8571428571428571	1.787375415282392
concave_points1 + compactness3 + concave_points3	concave_points1: 0.0560 | compactness3: 0.6625 | concave_points3: 0.1501	0.9090909090909091	0.9172932330827067	1.8263841421736158	0.7708333333333334	0.972972972972973	1.7438063063063063	0.9302325581395349	0.9047619047619048	1.8349944629014396
concave_points1 + concave_points3 + symmetry3*	concave_points1: 0.0560 | concave_points3: 0.1508 | symmetry3*: 0.4667	0.9090909090909091	0.9172932330827067	1.8263841421736158	0.7708333333333334	0.972972972972973	1.7438063063063063	0.9534883720930233	0.9047619047619048	1.858250276854928
texture1* + area1 + concave_points1 + area2* + texture3* + compactness3 + concave_points3 + fractal_dimension3	texture1*: 31.3338 | area1: 764.6640 | concave_points1: 0.1709 | area2*: 210.5450 | texture3*: 41.3036 | compactness3: 0.7532 | concave_points3: 0.1595 | fractal_dimension3: 0.1320	0.8925619834710744	0.9548872180451128	1.8474492015161872	0.7708333333333334	0.972972972972973	1.7438063063063063	0.8837209302325582	0.9761904761904762	1.8599114064230342
texture1* + area1 + concave_points1 + area2* + texture3* + concavity3 + concave_points3 + fractal_dimension3	texture1*: 31.3338 | area1: 764.6640 | concave_points1: 0.1709 | area2*: 210.5450 | texture3*: 41.3036 | concavity3: 1.0037 | concave_points3: 0.1595 | fractal_dimension3: 0.1320	0.8925619834710744	0.9548872180451128	1.8474492015161872	0.7708333333333334	0.972972972972973	1.7438063063063063	0.8837209302325582	0.9761904761904762	1.8599114064230342
texture1* + area1 + concave_points1 + texture3 + compactness3 + concave_points3 + symmetry3 + fractal_dimension3	texture1*: 29.4623 | area1: 771.8309 | concave_points1: 0.1463 | texture3: 42.2210 | compactness3: 0.7887 | concave_points3: 0.1531 | symmetry3: 0.4751 | fractal_dimension3: 0.1394	0.9090909090909091	0.9473684210526315	1.8564593301435406	0.7708333333333334	0.972972972972973	1.7438063063063063	0.9069767441860465	0.9523809523809523	1.859357696566999
concave_points1 + texture3 + smoothness3 + compactness3 + concavity3 + symmetry3 + fractal_dimension3	concave_points1: 0.0559 | texture3: 34.3437 | smoothness3: 0.1936 | compactness3: 0.7418 | concavity3: 0.9914 | symmetry3: 0.4486 | fractal_dimension3: 0.1384	0.9090909090909091	0.9097744360902256	1.8188653451811345	0.7708333333333334	0.972972972972973	1.7438063063063063	0.9767441860465116	0.8571428571428571	1.8338870431893688
area1 + concave_points1* + area2 + smoothness3 + compactness3 + concavity3 + concave_points3	area1: 925.4333 | concave_points1*: 0.0992 | area2: 41.2246 | smoothness3: 0.1810 | compactness3: 0.8057 | concavity3: 1.0423 | concave_points3: 0.1566	0.9256198347107438	0.9548872180451128	1.8805070527558567	0.7708333333333334	0.972972972972973	1.7438063063063063	0.8837209302325582	0.9285714285714286	1.8122923588039868
concave_points1* + area2 + texture3* + concave_points3	concave_points1*: 0.0924 | area2: 41.9111 | texture3*: 41.4811 | concave_points3: 0.1552	0.9008264462809917	0.9398496240601504	1.840676070341142	0.7708333333333334	0.972972972972973	1.7438063063063063	0.9069767441860465	0.9285714285714286	1.8355481727574752
concave_points1 + concave_points3 + symmetry3 + fractal_dimension3	concave_points1: 0.0560 | concave_points3: 0.1510 | symmetry3: 0.4682 | fractal_dimension3: 0.1374	0.9090909090909091	0.9172932330827067	1.8263841421736158	0.7708333333333334	0.972972972972973	1.7438063063063063	0.9302325581395349	0.8809523809523809	1.8111849390919157
texture1* + area1 + concave_points1 + area2 + texture3 + compactness3 + symmetry3	texture1*: 30.2673 | area1: 752.2322 | concave_points1: 0.0711 | area2: 101.1095 | texture3: 34.1129 | compactness3: 0.7624 | symmetry3: 0.4308	0.9090909090909091	0.9398496240601504	1.8489405331510596	0.7708333333333334	0.972972972972973	1.7438063063063063	0.9069767441860465	0.9285714285714286	1.8355481727574752
concave_points1 + texture3 + concavity3 + symmetry3	concave_points1: 0.0559 | texture3: 35.2503 | concavity3: 1.0495 | symmetry3: 0.4353	0.9090909090909091	0.9172932330827067	1.8263841421736158	0.7708333333333334	0.972972972972973	1.7438063063063063	0.9534883720930233	0.8809523809523809	1.834440753045404
concave_points1 + texture3* + compactness3 + concave_points3	concave_points1: 0.0560 | texture3*: 38.3998 | compactness3: 0.7398 | concave_points3: 0.1902	0.8842975206611571	0.9323308270676691	1.8166283477288263	0.7708333333333334	0.972972972972973	1.7438063063063063	0.9302325581395349	0.8809523809523809	1.8111849390919157
concave_points1 + texture3 + compactness3 + concave_points3 + symmetry3 + fractal_dimension3	concave_points1: 0.0560 | texture3: 35.2631 | compactness3: 0.6807 | concave_points3: 0.2270 | symmetry3: 0.4483 | fractal_dimension3: 0.1362	0.9090909090909091	0.924812030075188	1.833902939166097	0.7708333333333334	0.972972972972973	1.7438063063063063	0.9534883720930233	0.8571428571428571	1.8106312292358804
concave_points1 + texture3 + compactness3 + concavity3 + symmetry3 + fractal_dimension3	concave_points1: 0.0560 | texture3: 35.2631 | compactness3: 0.6807 | concavity3: 0.9767 | symmetry3: 0.4483 | fractal_dimension3: 0.1362	0.9090909090909091	0.9172932330827067	1.8263841421736158	0.7708333333333334	0.972972972972973	1.7438063063063063	0.9534883720930233	0.8571428571428571	1.8106312292358804
concave_points1 + smoothness3 + compactness3 + concavity3 + concave_points3 + symmetry3*	concave_points1: 0.0560 | smoothness3: 0.1999 | compactness3: 0.6181 | concavity3: 1.0729 | concave_points3: 0.1500 | symmetry3*: 0.4411	0.9090909090909091	0.9172932330827067	1.8263841421736158	0.7708333333333334	0.972972972972973	1.7438063063063063	0.9534883720930233	0.9047619047619048	1.858250276854928
concave_points1 + texture3 + compactness3 + concavity3 + concave_points3 + symmetry3	concave_points1: 0.0560 | texture3: 36.3946 | compactness3: 0.9106 | concavity3: 1.2081 | concave_points3: 0.1606 | symmetry3: 0.4045	0.9090909090909091	0.924812030075188	1.833902939166097	0.7708333333333334	0.972972972972973	1.7438063063063063	0.9534883720930233	0.8571428571428571	1.8106312292358804
concave_points1 + texture3 + smoothness3 + concave_points3 + symmetry3 + fractal_dimension3	concave_points1: 0.0560 | texture3: 35.2631 | smoothness3: 0.1805 | concave_points3: 0.2270 | symmetry3: 0.4483 | fractal_dimension3: 0.1362	0.9090909090909091	0.924812030075188	1.833902939166097	0.7708333333333334	0.972972972972973	1.7438063063063063	0.9534883720930233	0.8571428571428571	1.8106312292358804
concave_points1 + texture3 + smoothness3 + concavity3 + symmetry3 + fractal_dimension3	concave_points1: 0.0560 | texture3: 35.2631 | smoothness3: 0.1805 | concavity3: 0.9767 | symmetry3: 0.4483 | fractal_dimension3: 0.1362	0.9090909090909091	0.9172932330827067	1.8263841421736158	0.7708333333333334	0.972972972972973	1.7438063063063063	0.9534883720930233	0.8571428571428571	1.8106312292358804
concave_points1 + texture3 + smoothness3 + concavity3 + concave_points3 + symmetry3	concave_points1: 0.0560 | texture3: 36.3946 | smoothness3: 0.2189 | concavity3: 1.2081 | concave_points3: 0.1606 | symmetry3: 0.4045	0.9090909090909091	0.924812030075188	1.833902939166097	0.7708333333333334	0.972972972972973	1.7438063063063063	0.9534883720930233	0.8571428571428571	1.8106312292358804
concave_points1 + texture3 + smoothness3 + compactness3 + symmetry3 + fractal_dimension3	concave_points1: 0.0560 | texture3: 35.2631 | smoothness3: 0.1805 | compactness3: 0.7336 | symmetry3: 0.4483 | fractal_dimension3: 0.1362	0.9090909090909091	0.924812030075188	1.833902939166097	0.7708333333333334	0.972972972972973	1.7438063063063063	0.9534883720930233	0.8571428571428571	1.8106312292358804
texture1 + area1 + concave_points1* + area2 + smoothness3 + compactness3 + concave_points3	texture1: 35.8122 | area1: 851.4229 | concave_points1*: 0.1381 | area2: 67.7202 | smoothness3: 0.1847 | compactness3: 0.7994 | concave_points3: 0.1514	0.9008264462809917	0.9699248120300752	1.870751258311067	0.7708333333333334	0.972972972972973	1.7438063063063063	0.9534883720930233	0.9523809523809523	1.9058693244739757
texture1 + area1 + concave_points1* + area2 + smoothness3 + concavity3 + concave_points3	texture1: 35.8122 | area1: 851.4229 | concave_points1*: 0.1381 | area2: 67.7202 | smoothness3: 0.1847 | concavity3: 1.0677 | concave_points3: 0.1514	0.9008264462809917	0.9699248120300752	1.870751258311067	0.7708333333333334	0.972972972972973	1.7438063063063063	0.9534883720930233	0.9523809523809523	1.9058693244739757
concave_points1 + smoothness3 + concave_points3 + symmetry3	concave_points1: 0.0560 | smoothness3: 0.1894 | concave_points3: 0.1511 | symmetry3: 0.4497	0.9090909090909091	0.9172932330827067	1.8263841421736158	0.7708333333333334	0.972972972972973	1.7438063063063063	0.9534883720930233	0.9047619047619048	1.858250276854928
texture1* + area1 + concave_points1 + area2 + texture3* + smoothness3 + concave_points3	texture1*: 31.4417 | area1: 806.8526 | concave_points1: 0.1232 | area2: 54.0699 | texture3*: 40.8348 | smoothness3: 0.1943 | concave_points3: 0.1512	0.9090909090909091	0.9548872180451128	1.8639781271360218	0.7708333333333334	0.972972972972973	1.7438063063063063	0.9534883720930233	0.9523809523809523	1.9058693244739757
texture1* + area1 + concave_points1* + area2* + texture3 + smoothness3 + compactness3 + concavity3 + concave_points3	texture1*: 28.0930 | area1: 769.8948 | concave_points1*: 0.1334 | area2*: 294.6880 | texture3: 45.0056 | smoothness3: 0.2135 | compactness3: 0.7339 | concavity3: 1.0068 | concave_points3: 0.1519	0.9173553719008265	0.9398496240601504	1.8572049959609769	0.7708333333333334	0.972972972972973	1.7438063063063063	0.9534883720930233	0.9761904761904762	1.9296788482834994
concave_points1 + concavity3 + concave_points3 + symmetry3	concave_points1: 0.0560 | concavity3: 1.0088 | concave_points3: 0.1505 | symmetry3: 0.4682	0.9090909090909091	0.9172932330827067	1.8263841421736158	0.7708333333333334	0.972972972972973	1.7438063063063063	0.9302325581395349	0.9047619047619048	1.8349944629014396
concave_points1 + texture3 + smoothness3 + compactness3 + concavity3 + fractal_dimension3	concave_points1: 0.0560 | texture3: 35.2631 | smoothness3: 0.1805 | compactness3: 0.7336 | concavity3: 0.9148 | fractal_dimension3: 0.1362	0.9090909090909091	0.9172932330827067	1.8263841421736158	0.7708333333333334	0.972972972972973	1.7438063063063063	0.9302325581395349	0.8571428571428571	1.787375415282392
concave_points1 + compactness3 + concave_points3 + symmetry3	concave_points1: 0.0560 | compactness3: 0.7315 | concave_points3: 0.1510 | symmetry3: 0.4333	0.9090909090909091	0.9172932330827067	1.8263841421736158	0.7708333333333334	0.972972972972973	1.7438063063063063	0.9534883720930233	0.9285714285714286	1.882059800664452
texture1 + concave_points1 + perimeter3 + concave_points3 + fractal_dimension3	texture1: 22.3555 | concave_points1: 0.1383 | perimeter3: 115.0366 | concave_points3: 0.1799 | fractal_dimension3: 0.1345	0.9421487603305785	0.9624060150375939	1.9045547753681724	0.875	0.8648648648648649	1.739864864864865	0.9534883720930233	0.9047619047619048	1.858250276854928
area1 + concave_points1 + area2 + perimeter3	area1: 1129.7560 | concave_points1: 0.0611 | area2: 40.8861 | perimeter3: 113.4805	0.9504132231404959	0.9473684210526315	1.8977816441931274	0.875	0.8648648648648649	1.739864864864865	0.9534883720930233	0.9047619047619048	1.858250276854928
texture1* + perimeter3 + smoothness3 + symmetry3 + fractal_dimension3	texture1*: 32.3457 | perimeter3: 110.6118 | smoothness3: 0.1801 | symmetry3: 0.3782 | fractal_dimension3: 0.1334	0.9173553719008265	0.9548872180451128	1.8722425899459392	0.875	0.8648648648648649	1.739864864864865	0.9069767441860465	0.9523809523809523	1.859357696566999
texture1 + perimeter3 + compactness3 + concave_points3 + symmetry3	texture1: 22.3842 | perimeter3: 114.5148 | compactness3: 0.7449 | concave_points3: 0.1781 | symmetry3: 0.4567	0.9421487603305785	0.9624060150375939	1.9045547753681724	0.875	0.8648648648648649	1.739864864864865	0.9534883720930233	0.9285714285714286	1.882059800664452
texture1 + perimeter3 + concavity3 + concave_points3 + symmetry3	texture1: 22.3864 | perimeter3: 116.0023 | concavity3: 0.9220 | concave_points3: 0.1681 | symmetry3: 0.4112	0.9421487603305785	0.9473684210526315	1.88951718138321	0.875	0.8648648648648649	1.739864864864865	0.9534883720930233	0.9285714285714286	1.882059800664452
area2 + texture3 + perimeter3 + concave_points3 + fractal_dimension3	area2: 48.8833 | texture3: 32.4254 | perimeter3: 113.6728 | concave_points3: 0.2034 | fractal_dimension3: 0.1246	0.9586776859504132	0.9473684210526315	1.9060461070030448	0.875	0.8648648648648649	1.739864864864865	0.9302325581395349	0.8809523809523809	1.8111849390919157
area2 + texture3 + perimeter3 + concavity3 + fractal_dimension3	area2: 99.3488 | texture3: 33.2725 | perimeter3: 111.8200 | concavity3: 0.9701 | fractal_dimension3: 0.1403	0.9421487603305785	0.9473684210526315	1.88951718138321	0.875	0.8648648648648649	1.739864864864865	0.8837209302325582	0.9523809523809523	1.8361018826135105
texture1 + perimeter3 + concave_points3 + symmetry3 + fractal_dimension3	texture1: 22.3896 | perimeter3: 114.3301 | concave_points3: 0.1765 | symmetry3: 0.5179 | fractal_dimension3: 0.1341	0.9421487603305785	0.9624060150375939	1.9045547753681724	0.875	0.8648648648648649	1.739864864864865	0.9534883720930233	0.9047619047619048	1.858250276854928
area2 + texture3 + perimeter3 + compactness3 + fractal_dimension3	area2: 99.3488 | texture3: 33.2725 | perimeter3: 111.8200 | compactness3: 0.7289 | fractal_dimension3: 0.1403	0.9421487603305785	0.9548872180451128	1.8970359783756914	0.875	0.8648648648648649	1.739864864864865	0.8837209302325582	0.9523809523809523	1.8361018826135105
area1 + concave_points1* + area2* + texture3 + perimeter3 + concavity3 + fractal_dimension3	area1: 1232.9952 | concave_points1*: 0.1422 | area2*: 222.3143 | texture3: 33.0080 | perimeter3: 111.7441 | concavity3: 0.9270 | fractal_dimension3: 0.1386	0.9338842975206612	0.9473684210526315	1.8812527185732928	0.875	0.8648648648648649	1.739864864864865	0.8837209302325582	0.9523809523809523	1.8361018826135105
texture1 + perimeter3 + concave_points3	texture1: 22.3709 | perimeter3: 114.2417 | concave_points3: 0.1775	0.9421487603305785	0.9548872180451128	1.8970359783756914	0.875	0.8648648648648649	1.739864864864865	0.9534883720930233	0.9285714285714286	1.882059800664452
texture1 + texture3 + perimeter3 + smoothness3 + compactness3 + concavity3 + concave_points3 + symmetry3 + fractal_dimension3	texture1: 22.3835 | texture3: 35.1662 | perimeter3: 115.1515 | smoothness3: 0.2084 | compactness3: 0.8850 | concavity3: 1.1635 | concave_points3: 0.1761 | symmetry3: 0.5004 | fractal_dimension3: 0.1334	0.9504132231404959	0.9548872180451128	1.9053004411856087	0.875	0.8648648648648649	1.739864864864865	0.9534883720930233	0.9047619047619048	1.858250276854928
texture1 + concave_points1 + area2 + perimeter3 + compactness3 + concave_points3	texture1: 22.3445 | concave_points1: 0.0780 | area2: 133.3722 | perimeter3: 115.4988 | compactness3: 0.5990 | concave_points3: 0.1823	0.9586776859504132	0.9624060150375939	1.921083700988007	0.875	0.8648648648648649	1.739864864864865	0.9534883720930233	0.8809523809523809	1.834440753045404
area1* + concave_points1 + texture3 + perimeter3	area1*: 1969.9836 | concave_points1: 0.0791 | texture3: 33.1273 | perimeter3: 110.4997	0.9504132231404959	0.9473684210526315	1.8977816441931274	0.875	0.8648648648648649	1.739864864864865	0.8837209302325582	0.9523809523809523	1.8361018826135105
concave_points1 + area2 + texture3 + perimeter3 + smoothness3 + compactness3 + concavity3 + symmetry3	concave_points1: 0.1002 | area2: 79.1981 | texture3: 41.9787 | perimeter3: 109.7410 | smoothness3: 0.1786 | compactness3: 0.6001 | concavity3: 1.0239 | symmetry3: 0.3737	0.9504132231404959	0.9548872180451128	1.9053004411856087	0.875	0.8648648648648649	1.739864864864865	0.9302325581395349	0.9761904761904762	1.906423034330011
concave_points1 + area2* + texture3 + perimeter3 + compactness3 + concavity3	concave_points1: 0.0847 | area2*: 147.9528 | texture3: 33.1935 | perimeter3: 112.5789 | compactness3: 0.5507 | concavity3: 0.8049	0.9256198347107438	0.9398496240601504	1.8654694587708942	0.875	0.8648648648648649	1.739864864864865	0.9069767441860465	0.9285714285714286	1.8355481727574752
area1 + area2 + texture3 + perimeter3 + compactness3 + concavity3	area1: 2314.2168 | area2: 48.8526 | texture3: 33.1896 | perimeter3: 110.5881 | compactness3: 0.7441 | concavity3: 1.0756	0.9504132231404959	0.9398496240601504	1.8902628472006464	0.875	0.8648648648648649	1.739864864864865	0.8837209302325582	0.9047619047619048	1.788482834994463
texture1 + concave_points1 + area2 + perimeter3 + concavity3 + concave_points3	texture1: 22.3445 | concave_points1: 0.0780 | area2: 133.3722 | perimeter3: 115.4988 | concavity3: 0.7905 | concave_points3: 0.1823	0.9586776859504132	0.9548872180451128	1.913564903995526	0.875	0.8648648648648649	1.739864864864865	0.9534883720930233	0.8809523809523809	1.834440753045404
texture1 + perimeter3 + smoothness3 + concavity3 + concave_points3	texture1: 22.3701 | perimeter3: 115.9652 | smoothness3: 0.1886 | concavity3: 0.9890 | concave_points3: 0.1814	0.9421487603305785	0.9548872180451128	1.8970359783756914	0.875	0.8648648648648649	1.739864864864865	0.9534883720930233	0.9285714285714286	1.882059800664452
texture1 + area1 + concave_points1* + area2* + perimeter3 + concave_points3 + fractal_dimension3	texture1: 22.3304 | area1: 1959.0351 | concave_points1*: 0.1350 | area2*: 290.4658 | perimeter3: 115.6139 | concave_points3: 0.1821 | fractal_dimension3: 0.1365	0.9421487603305785	0.9624060150375939	1.9045547753681724	0.875	0.8648648648648649	1.739864864864865	0.9534883720930233	0.9047619047619048	1.858250276854928
texture1 + concave_points1 + perimeter3 + concave_points3 + symmetry3	texture1: 22.3724 | concave_points1: 0.1402 | perimeter3: 115.2602 | concave_points3: 0.1758 | symmetry3: 0.5205	0.9421487603305785	0.9624060150375939	1.9045547753681724	0.875	0.8648648648648649	1.739864864864865	0.9534883720930233	0.9285714285714286	1.882059800664452
texture1 + concave_points1* + perimeter3 + smoothness3 + concave_points3	texture1: 22.2524 | concave_points1*: 0.1389 | perimeter3: 115.3041 | smoothness3: 0.1791 | concave_points3: 0.1996	0.9421487603305785	0.9548872180451128	1.8970359783756914	0.875	0.8648648648648649	1.739864864864865	0.9534883720930233	0.9285714285714286	1.882059800664452
area1 + concave_points1 + area2 + texture3 + smoothness3 + compactness3 + concavity3 + concave_points3 + fractal_dimension3	area1: 668.7337 | concave_points1: 0.1781 | area2: 492.2969 | texture3: 46.9491 | smoothness3: 0.1735 | compactness3: 0.5943 | concavity3: 1.0208 | concave_points3: 0.1604 | fractal_dimension3: 0.1363	0.9421487603305785	0.9473684210526315	1.88951718138321	0.875	0.8648648648648649	1.739864864864865	0.9534883720930233	0.9285714285714286	1.882059800664452
texture3 + perimeter3 + compactness3 + concavity3 + fractal_dimension3	texture3: 33.1882 | perimeter3: 111.3234 | compactness3: 0.7394 | concavity3: 0.9820 | fractal_dimension3: 0.1247	0.9338842975206612	0.9323308270676691	1.8662151245883303	0.875	0.8648648648648649	1.739864864864865	0.8837209302325582	0.9285714285714286	1.8122923588039868
concave_points1 + area2 + perimeter3	concave_points1: 0.0608 | area2: 41.1278 | perimeter3: 113.5352	0.9504132231404959	0.9473684210526315	1.8977816441931274	0.875	0.8648648648648649	1.739864864864865	0.9534883720930233	0.9047619047619048	1.858250276854928
concave_points1 + area2 + smoothness3 + compactness3 + concavity3 + symmetry3 + fractal_dimension3	concave_points1: 0.0610 | area2: 36.5799 | smoothness3: 0.1988 | compactness3: 0.6546 | concavity3: 1.0093 | symmetry3: 0.3660 | fractal_dimension3: 0.1358	0.9256198347107438	0.9398496240601504	1.8654694587708942	0.875	0.8648648648648649	1.739864864864865	0.9534883720930233	0.8571428571428571	1.8106312292358804
texture1 + area2* + perimeter3 + concave_points3 + symmetry3	texture1: 22.3952 | area2*: 263.1434 | perimeter3: 115.0972 | concave_points3: 0.1780 | symmetry3: 0.4911	0.9421487603305785	0.9624060150375939	1.9045547753681724	0.875	0.8648648648648649	1.739864864864865	0.9534883720930233	0.9285714285714286	1.882059800664452
texture1 + area2* + perimeter3 + concave_points3 + fractal_dimension3	texture1: 22.3652 | area2*: 338.6892 | perimeter3: 114.7997 | concave_points3: 0.1802 | fractal_dimension3: 0.1351	0.9421487603305785	0.9624060150375939	1.9045547753681724	0.875	0.8648648648648649	1.739864864864865	0.9534883720930233	0.9047619047619048	1.858250276854928
texture1 + concave_points1 + perimeter3 + concavity3 + concave_points3	texture1: 22.3635 | concave_points1: 0.1353 | perimeter3: 115.5922 | concavity3: 1.0095 | concave_points3: 0.1729	0.9504132231404959	0.9548872180451128	1.9053004411856087	0.875	0.8648648648648649	1.739864864864865	0.9534883720930233	0.9285714285714286	1.882059800664452
area1* + texture3 + perimeter3	area1*: 1738.3321 | texture3: 33.1199 | perimeter3: 109.9448	0.9338842975206612	0.9398496240601504	1.8737339215808115	0.875	0.8648648648648649	1.739864864864865	0.8372093023255814	0.9761904761904762	1.8133997785160576
concave_points1 + texture3 + perimeter3	concave_points1: 0.0797 | texture3: 33.1354 | perimeter3: 110.4292	0.9504132231404959	0.9473684210526315	1.8977816441931274	0.875	0.8648648648648649	1.739864864864865	0.8837209302325582	0.9523809523809523	1.8361018826135105
concave_points1 + area2 + texture3 + compactness3 + concavity3 + symmetry3 + fractal_dimension3	concave_points1: 0.0610 | area2: 36.5799 | texture3: 44.1663 | compactness3: 0.6546 | concavity3: 1.0093 | symmetry3: 0.3660 | fractal_dimension3: 0.1358	0.9256198347107438	0.9398496240601504	1.8654694587708942	0.875	0.8648648648648649	1.739864864864865	0.9534883720930233	0.8571428571428571	1.8106312292358804
area1 + area2 + texture3 + perimeter3 + compactness3 + fractal_dimension3	area1: 2314.2168 | area2: 48.8526 | texture3: 33.1896 | perimeter3: 110.5881 | compactness3: 0.7441 | fractal_dimension3: 0.1320	0.9586776859504132	0.9473684210526315	1.9060461070030448	0.875	0.8648648648648649	1.739864864864865	0.8837209302325582	0.8809523809523809	1.764673311184939
texture1 + texture3 + perimeter3 + compactness3 + concave_points3	texture1: 22.3509 | texture3: 34.2028 | perimeter3: 115.3691 | compactness3: 0.8056 | concave_points3: 0.1768	0.9504132231404959	0.9624060150375939	1.91281923817809	0.875	0.8648648648648649	1.739864864864865	0.9534883720930233	0.9285714285714286	1.882059800664452
texture1 + texture3 + perimeter3 + concavity3 + concave_points3	texture1: 22.3587 | texture3: 35.5453 | perimeter3: 115.5652 | concavity3: 1.0816 | concave_points3: 0.1748	0.9421487603305785	0.9548872180451128	1.8970359783756914	0.875	0.8648648648648649	1.739864864864865	0.9534883720930233	0.9285714285714286	1.882059800664452
concave_points1 + area2 + texture3 + perimeter3 + compactness3 + concavity3 + fractal_dimension3	concave_points1: 0.0807 | area2: 408.5615 | texture3: 32.9183 | perimeter3: 111.4751 | compactness3: 0.8920 | concavity3: 1.0638 | fractal_dimension3: 0.1309	0.9421487603305785	0.9473684210526315	1.88951718138321	0.875	0.8648648648648649	1.739864864864865	0.9302325581395349	0.9285714285714286	1.8588039867109636
texture1 + concave_points1* + perimeter3 + compactness3 + concave_points3	texture1: 22.2924 | concave_points1*: 0.1279 | perimeter3: 114.9639 | compactness3: 0.7634 | concave_points3: 0.1808	0.9421487603305785	0.9548872180451128	1.8970359783756914	0.875	0.8648648648648649	1.739864864864865	0.9534883720930233	0.9285714285714286	1.882059800664452
area1* + area2 + perimeter3	area1*: 1495.8006 | area2: 48.9826 | perimeter3: 106.0841	0.9421487603305785	0.9323308270676691	1.8744795873982476	0.875	0.8648648648648649	1.739864864864865	0.9302325581395349	0.9285714285714286	1.8588039867109636
area2* + texture3* + perimeter3 + compactness3 + concavity3 + symmetry3 + fractal_dimension3	area2*: 171.5038 | texture3*: 40.3898 | perimeter3: 111.5735 | compactness3: 0.6935 | concavity3: 1.0015 | symmetry3: 0.3715 | fractal_dimension3: 0.1350	0.9090909090909091	0.9624060150375939	1.871496924128503	0.875	0.8648648648648649	1.739864864864865	0.9069767441860465	0.9285714285714286	1.8355481727574752
texture1 + concave_points1 + texture3 + perimeter3 + compactness3 + concavity3 + concave_points3 + fractal_dimension3	texture1: 22.4172 | concave_points1: 0.0772 | texture3: 46.0734 | perimeter3: 115.5847 | compactness3: 0.7002 | concavity3: 1.0524 | concave_points3: 0.1726 | fractal_dimension3: 0.1368	0.9504132231404959	0.9473684210526315	1.8977816441931274	0.875	0.8648648648648649	1.739864864864865	0.9534883720930233	0.8571428571428571	1.8106312292358804
area1 + area2 + texture3 + perimeter3 + concavity3 + fractal_dimension3	area1: 1611.6547 | area2: 63.6789 | texture3: 33.2800 | perimeter3: 113.2014 | concavity3: 0.8010 | fractal_dimension3: 0.1230	0.9421487603305785	0.9473684210526315	1.88951718138321	0.875	0.8648648648648649	1.739864864864865	0.8837209302325582	0.9047619047619048	1.788482834994463
texture1 + concave_points1 + area2 + perimeter3 + concave_points3 + symmetry3	texture1: 22.3298 | concave_points1: 0.0787 | area2: 308.8993 | perimeter3: 115.2933 | concave_points3: 0.1803 | symmetry3: 0.5515	0.9586776859504132	0.9624060150375939	1.921083700988007	0.875	0.8648648648648649	1.739864864864865	0.9534883720930233	0.9047619047619048	1.858250276854928
area1* + texture3 + perimeter3 + concavity3 + fractal_dimension3	area1*: 1426.5081 | texture3: 33.0615 | perimeter3: 110.9547 | concavity3: 1.0269 | fractal_dimension3: 0.1316	0.9338842975206612	0.9398496240601504	1.8737339215808115	0.875	0.8648648648648649	1.739864864864865	0.8837209302325582	0.9523809523809523	1.8361018826135105
area2 + perimeter3	area2: 48.9815 | perimeter3: 106.1296	0.9421487603305785	0.9323308270676691	1.8744795873982476	0.875	0.8648648648648649	1.739864864864865	0.9302325581395349	0.9285714285714286	1.8588039867109636
area1 + area2 + texture3 + perimeter3 + concavity3*	area1: 1639.4275 | area2: 74.8242 | texture3: 33.1259 | perimeter3: 110.5010 | concavity3*: 1.0196	0.9338842975206612	0.9398496240601504	1.8737339215808115	0.875	0.8648648648648649	1.739864864864865	0.8372093023255814	0.9523809523809523	1.7895902547065337
concave_points1 + area2* + texture3 + perimeter3	concave_points1: 0.0778 | area2*: 144.3862 | texture3: 33.5751 | perimeter3: 111.1728	0.9338842975206612	0.9398496240601504	1.8737339215808115	0.875	0.8648648648648649	1.739864864864865	0.8837209302325582	0.9285714285714286	1.8122923588039868
area1* + area2 + perimeter3 + compactness3 + symmetry3	area1*: 1442.3807 | area2: 64.6927 | perimeter3: 109.6674 | compactness3: 0.6443 | symmetry3: 0.3704	0.9338842975206612	0.9548872180451128	1.8887715155657738	0.875	0.8648648648648649	1.739864864864865	0.9069767441860465	0.9523809523809523	1.859357696566999
area1 + concave_points1 + area2 + texture3 + compactness3 + concavity3 + symmetry3 + fractal_dimension3	area1: 958.8972 | concave_points1: 0.0622 | area2: 36.5715 | texture3: 47.4866 | compactness3: 0.8592 | concavity3: 0.8001 | symmetry3: 0.3609 | fractal_dimension3: 0.1418	0.9338842975206612	0.9398496240601504	1.8737339215808115	0.875	0.8648648648648649	1.739864864864865	0.9534883720930233	0.8571428571428571	1.8106312292358804
area1* + texture3 + perimeter3 + compactness3	area1*: 1696.0893 | texture3: 33.2284 | perimeter3: 109.8673 | compactness3: 0.6940	0.9421487603305785	0.9398496240601504	1.8819983843907289	0.875	0.8648648648648649	1.739864864864865	0.8837209302325582	0.9761904761904762	1.8599114064230342
texture1 + concave_points1 + perimeter3 + smoothness3 + concavity3 + concave_points3	texture1: 22.3235 | concave_points1: 0.1393 | perimeter3: 115.6697 | smoothness3: 0.2024 | concavity3: 1.1205 | concave_points3: 0.1713	0.9504132231404959	0.9548872180451128	1.9053004411856087	0.875	0.8648648648648649	1.739864864864865	0.9534883720930233	0.9285714285714286	1.882059800664452
concave_points1 + area2* + perimeter3 + concavity3 + symmetry3	concave_points1: 0.0796 | area2*: 125.2547 | perimeter3: 109.6336 | concavity3: 0.8919 | symmetry3: 0.3711	0.9338842975206612	0.9548872180451128	1.8887715155657738	0.875	0.8648648648648649	1.739864864864865	0.9069767441860465	0.9523809523809523	1.859357696566999
area1* + perimeter3	area1*: 1598.2335 | perimeter3: 106.1016	0.9256198347107438	0.9323308270676691	1.857950661778413	0.875	0.8648648648648649	1.739864864864865	0.9302325581395349	1.0	1.9302325581395348
area1* + texture3 + perimeter3 + compactness3 + concavity3	area1*: 1529.4261 | texture3: 33.0301 | perimeter3: 111.1143 | compactness3: 0.6036 | concavity3: 1.0414	0.9256198347107438	0.9398496240601504	1.8654694587708942	0.875	0.8648648648648649	1.739864864864865	0.8837209302325582	0.9761904761904762	1.8599114064230342
area1* + texture3 + perimeter3 + compactness3 + fractal_dimension3	area1*: 1461.5557 | texture3: 33.0462 | perimeter3: 110.8511 | compactness3: 0.7623 | fractal_dimension3: 0.1326	0.9338842975206612	0.9473684210526315	1.8812527185732928	0.875	0.8648648648648649	1.739864864864865	0.8837209302325582	0.9523809523809523	1.8361018826135105
area1* + concave_points1* + texture3 + perimeter3 + compactness3 + concavity3 + fractal_dimension3	area1*: 1310.8030 | concave_points1*: 0.1329 | texture3: 33.0728 | perimeter3: 111.0984 | compactness3: 0.7353 | concavity3: 0.9814 | fractal_dimension3: 0.1307	0.9338842975206612	0.9398496240601504	1.8737339215808115	0.875	0.8648648648648649	1.739864864864865	0.8837209302325582	0.9523809523809523	1.8361018826135105
concave_points1 + area2 + perimeter3 + concavity3 + symmetry3 + fractal_dimension3	concave_points1: 0.0818 | area2: 66.7707 | perimeter3: 109.8882 | concavity3: 0.9657 | symmetry3: 0.3704 | fractal_dimension3: 0.1311	0.9421487603305785	0.9548872180451128	1.8970359783756914	0.875	0.8648648648648649	1.739864864864865	0.9069767441860465	0.9047619047619048	1.8117386489479512
area1 + concave_points1 + texture3 + perimeter3 + smoothness3 + concave_points3 + fractal_dimension3	area1: 720.6634 | concave_points1: 0.1989 | texture3: 33.1176 | perimeter3: 113.1278 | smoothness3: 0.1755 | concave_points3: 0.2718 | fractal_dimension3: 0.1362	0.9504132231404959	0.9548872180451128	1.9053004411856087	0.875	0.8648648648648649	1.739864864864865	0.9302325581395349	0.9523809523809523	1.8826135105204873
area1 + concave_points1 + texture3 + perimeter3 + smoothness3 + concavity3 + fractal_dimension3	area1: 720.6634 | concave_points1: 0.1989 | texture3: 33.1176 | perimeter3: 113.1278 | smoothness3: 0.1755 | concavity3: 1.1696 | fractal_dimension3: 0.1362	0.9504132231404959	0.9473684210526315	1.8977816441931274	0.875	0.8648648648648649	1.739864864864865	0.9302325581395349	0.9523809523809523	1.8826135105204873
area1* + texture3 + perimeter3 + concavity3	area1*: 1663.9224 | texture3: 33.1557 | perimeter3: 109.8239 | concavity3: 0.9990	0.9338842975206612	0.9323308270676691	1.8662151245883303	0.875	0.8648648648648649	1.739864864864865	0.8372093023255814	0.9761904761904762	1.8133997785160576
area1 + concave_points1 + texture3 + perimeter3 + smoothness3 + compactness3 + fractal_dimension3	area1: 720.6634 | concave_points1: 0.1989 | texture3: 33.1176 | perimeter3: 113.1278 | smoothness3: 0.1755 | compactness3: 0.8731 | fractal_dimension3: 0.1362	0.9504132231404959	0.9548872180451128	1.9053004411856087	0.875	0.8648648648648649	1.739864864864865	0.9302325581395349	0.9523809523809523	1.8826135105204873
area1* + texture3 + perimeter3 + fractal_dimension3	area1*: 1450.9673 | texture3: 33.1144 | perimeter3: 110.8741 | fractal_dimension3: 0.1311	0.9338842975206612	0.9473684210526315	1.8812527185732928	0.875	0.8648648648648649	1.739864864864865	0.8837209302325582	0.9523809523809523	1.8361018826135105
texture1 + concave_points1 + perimeter3 + compactness3 + concavity3 + concave_points3	texture1: 22.3235 | concave_points1: 0.1393 | perimeter3: 115.6697 | compactness3: 0.8117 | concavity3: 1.1205 | concave_points3: 0.1713	0.9504132231404959	0.9548872180451128	1.9053004411856087	0.875	0.8648648648648649	1.739864864864865	0.9534883720930233	0.9285714285714286	1.882059800664452
texture1 + area1* + concave_points1* + texture3 + perimeter3 + smoothness3 + compactness3* + concavity3 + concave_points3 + symmetry3 + fractal_dimension3	texture1: 22.3535 | area1*: 1499.8813 | concave_points1*: 0.1319 | texture3: 40.6953 | perimeter3: 115.8852 | smoothness3: 0.1957 | compactness3*: 0.7328 | concavity3: 0.9767 | concave_points3: 0.1789 | symmetry3: 0.4283 | fractal_dimension3: 0.1287	0.9421487603305785	0.9473684210526315	1.88951718138321	0.875	0.8648648648648649	1.739864864864865	0.9534883720930233	0.9047619047619048	1.858250276854928
texture1 + area1* + area2* + texture3 + perimeter3 + smoothness3 + compactness3* + concavity3 + concave_points3 + symmetry3 + fractal_dimension3	texture1: 22.3535 | area1*: 1499.8813 | area2*: 346.9529 | texture3: 40.6953 | perimeter3: 115.8852 | smoothness3: 0.1957 | compactness3*: 0.7328 | concavity3: 0.9767 | concave_points3: 0.1789 | symmetry3: 0.4283 | fractal_dimension3: 0.1287	0.9421487603305785	0.9473684210526315	1.88951718138321	0.875	0.8648648648648649	1.739864864864865	0.9534883720930233	0.9047619047619048	1.858250276854928
area1 + concave_points1 + area2 + perimeter3 + compactness3 + concavity3 + symmetry3 + fractal_dimension3	area1: 1323.6957 | concave_points1: 0.1157 | area2: 42.3943 | perimeter3: 111.7408 | compactness3: 0.8545 | concavity3: 0.9607 | symmetry3: 0.3726 | fractal_dimension3: 0.1363	0.9504132231404959	0.9473684210526315	1.8977816441931274	0.875	0.8648648648648649	1.739864864864865	0.9069767441860465	0.8809523809523809	1.7879291251384273
area2* + texture3* + perimeter3 + concavity3 + symmetry3 + fractal_dimension3	area2*: 298.6102 | texture3*: 37.1312 | perimeter3: 111.6906 | concavity3: 0.9960 | symmetry3: 0.3726 | fractal_dimension3: 0.1340	0.9090909090909091	0.9624060150375939	1.871496924128503	0.875	0.8648648648648649	1.739864864864865	0.9069767441860465	0.9285714285714286	1.8355481727574752
texture1 + concave_points1 + area2 + texture3 + perimeter3 + smoothness3 + compactness3 + concavity3 + concave_points3 + symmetry3 + fractal_dimension3	texture1: 22.3881 | concave_points1: 0.1732 | area2: 217.3354 | texture3: 38.3783 | perimeter3: 115.7058 | smoothness3: 0.2182 | compactness3: 0.8735 | concavity3: 0.9129 | concave_points3: 0.1772 | symmetry3: 0.4056 | fractal_dimension3: 0.1235	0.9504132231404959	0.9473684210526315	1.8977816441931274	0.875	0.8648648648648649	1.739864864864865	0.9534883720930233	0.8809523809523809	1.834440753045404
area1* + concave_points1* + area2* + texture3 + perimeter3 + smoothness3 + compactness3 + concavity3 + symmetry3 + fractal_dimension3	area1*: 1656.0015 | concave_points1*: 0.1496 | area2*: 278.8493 | texture3: 46.0619 | perimeter3: 110.7625 | smoothness3: 0.1789 | compactness3: 0.7484 | concavity3: 1.1027 | symmetry3: 0.3824 | fractal_dimension3: 0.1379	0.9173553719008265	0.9624060150375939	1.8797613869384204	0.875	0.8648648648648649	1.739864864864865	0.9302325581395349	0.9523809523809523	1.8826135105204873
area1 + area2 + texture3 + perimeter3 + compactness3	area1: 2259.9580 | area2: 48.8656 | texture3: 33.2423 | perimeter3: 111.7347 | compactness3: 0.5487	0.9504132231404959	0.9473684210526315	1.8977816441931274	0.875	0.8648648648648649	1.739864864864865	0.8837209302325582	0.9047619047619048	1.788482834994463
texture3 + perimeter3	texture3: 33.0930 | perimeter3: 109.8357	0.9338842975206612	0.9398496240601504	1.8737339215808115	0.875	0.8648648648648649	1.739864864864865	0.8372093023255814	0.9761904761904762	1.8133997785160576
area1 + area2 + texture3 + perimeter3 + compactness3 + concavity3 + fractal_dimension3	area1: 1233.4688 | area2: 76.3505 | texture3: 33.2222 | perimeter3: 110.5937 | compactness3: 0.8619 | concavity3: 0.8338 | fractal_dimension3: 0.1344	0.9504132231404959	0.9398496240601504	1.8902628472006464	0.875	0.8648648648648649	1.739864864864865	0.8837209302325582	0.9285714285714286	1.8122923588039868
texture1 + concave_points1 + area2 + perimeter3 + concave_points3 + fractal_dimension3	texture1: 22.3298 | concave_points1: 0.0787 | area2: 308.8993 | perimeter3: 115.2933 | concave_points3: 0.1803 | fractal_dimension3: 0.1436	0.9586776859504132	0.9624060150375939	1.921083700988007	0.875	0.8648648648648649	1.739864864864865	0.9534883720930233	0.8809523809523809	1.834440753045404
area1 + area2 + texture3 + perimeter3 + smoothness3 + compactness3 + concavity3 + symmetry3	area1: 1316.4315 | area2: 79.1981 | texture3: 41.9787 | perimeter3: 109.7410 | smoothness3: 0.1786 | compactness3: 0.6001 | concavity3: 1.0239 | symmetry3: 0.3737	0.9504132231404959	0.9548872180451128	1.9053004411856087	0.875	0.8648648648648649	1.739864864864865	0.9302325581395349	0.9761904761904762	1.906423034330011
area1 + concave_points1 + area2 + perimeter3 + symmetry3	area1: 1457.4253 | concave_points1: 0.0800 | area2: 42.9473 | perimeter3: 109.4160 | symmetry3: 0.3849	0.9586776859504132	0.9473684210526315	1.9060461070030448	0.875	0.8648648648648649	1.739864864864865	0.9302325581395349	0.8809523809523809	1.8111849390919157
concave_points1 + texture3 + perimeter3 + fractal_dimension3	concave_points1: 0.0802 | texture3: 32.9524 | perimeter3: 111.4668 | fractal_dimension3: 0.1424	0.9421487603305785	0.9548872180451128	1.8970359783756914	0.875	0.8648648648648649	1.739864864864865	0.8837209302325582	0.9285714285714286	1.8122923588039868
area1* + area2 + texture3 + perimeter3	area1*: 1842.0093 | area2: 48.8774 | texture3: 32.9546 | perimeter3: 111.4763	0.9421487603305785	0.9548872180451128	1.8970359783756914	0.875	0.8648648648648649	1.739864864864865	0.8372093023255814	0.9047619047619048	1.7419712070874862
texture1 + area2 + texture3 + perimeter3 + compactness3 + fractal_dimension3	texture1: 37.0529 | area2: 48.8526 | texture3: 33.1896 | perimeter3: 110.5881 | compactness3: 0.7441 | fractal_dimension3: 0.1320	0.9586776859504132	0.9473684210526315	1.9060461070030448	0.875	0.8648648648648649	1.739864864864865	0.8837209302325582	0.8809523809523809	1.764673311184939
area1 + concave_points1 + area2 + texture3 + perimeter3 + compactness3 + concavity3 + fractal_dimension3	area1: 869.5995 | concave_points1: 0.0782 | area2: 49.1885 | texture3: 33.0878 | perimeter3: 112.9312 | compactness3: 0.8152 | concavity3: 1.2400 | fractal_dimension3: 0.1435	0.9504132231404959	0.9473684210526315	1.8977816441931274	0.875	0.8648648648648649	1.739864864864865	0.9069767441860465	0.8571428571428571	1.7641196013289036
concave_points1 + texture3 + perimeter3 + concavity3	concave_points1: 0.0798 | texture3: 32.9769 | perimeter3: 111.5649 | concavity3: 1.0181	0.9421487603305785	0.9473684210526315	1.88951718138321	0.875	0.8648648648648649	1.739864864864865	0.8837209302325582	0.9523809523809523	1.8361018826135105
area1* + concave_points1 + texture3 + perimeter3 + compactness3	area1*: 1812.7730 | concave_points1: 0.0781 | texture3: 33.2857 | perimeter3: 111.5440 | compactness3: 0.7237	0.9421487603305785	0.9548872180451128	1.8970359783756914	0.875	0.8648648648648649	1.739864864864865	0.9069767441860465	0.9285714285714286	1.8355481727574752
area1* + concave_points1 + texture3 + perimeter3 + concavity3	area1*: 1655.5909 | concave_points1: 0.0765 | texture3: 33.0296 | perimeter3: 111.7551 | concavity3: 1.0002	0.9421487603305785	0.9398496240601504	1.8819983843907289	0.875	0.8648648648648649	1.739864864864865	0.8837209302325582	0.9285714285714286	1.8122923588039868
area1* + concave_points1* + texture3 + perimeter3 + fractal_dimension3	area1*: 1463.3000 | concave_points1*: 0.1227 | texture3: 33.1105 | perimeter3: 111.1593 | fractal_dimension3: 0.1312	0.9338842975206612	0.9473684210526315	1.8812527185732928	0.875	0.8648648648648649	1.739864864864865	0.8837209302325582	0.9523809523809523	1.8361018826135105
area1 + area2 + texture3 + compactness3 + concavity3 + symmetry3	area1: 690.1733 | area2: 181.3162 | texture3: 33.3428 | compactness3: 0.6075 | concavity3: 0.9445 | symmetry3: 0.3616	0.9256198347107438	0.9398496240601504	1.8654694587708942	0.875	0.8648648648648649	1.739864864864865	0.9069767441860465	0.9523809523809523	1.859357696566999
texture1 + area2 + texture3 + perimeter3 + compactness3 + concavity3	texture1: 37.0529 | area2: 48.8526 | texture3: 33.1896 | perimeter3: 110.5881 | compactness3: 0.7441 | concavity3: 1.0756	0.9504132231404959	0.9398496240601504	1.8902628472006464	0.875	0.8648648648648649	1.739864864864865	0.8837209302325582	0.9047619047619048	1.788482834994463
texture1* + concave_points1* + area2* + texture3* + perimeter3 + smoothness3 + compactness3 + concavity3 + concave_points3 + symmetry3	texture1*: 27.0767 | concave_points1*: 0.1401 | area2*: 195.8884 | texture3*: 39.3908 | perimeter3: 113.1466 | smoothness3: 0.1878 | compactness3: 0.7329 | concavity3: 1.0867 | concave_points3: 0.1896 | symmetry3: 0.4443	0.9008264462809917	0.9624060150375939	1.8632324613185856	0.875	0.8648648648648649	1.739864864864865	0.9069767441860465	0.9761904761904762	1.8831672203765226
concave_points1 + texture3 + perimeter3 + compactness3	concave_points1: 0.0800 | texture3: 33.0521 | perimeter3: 111.6613 | compactness3: 0.7214	0.9421487603305785	0.9548872180451128	1.8970359783756914	0.875	0.8648648648648649	1.739864864864865	0.9069767441860465	0.9523809523809523	1.859357696566999
area1 + concave_points1 + area2 + texture3 + perimeter3 + compactness3 + concave_points3 + fractal_dimension3	area1: 869.5995 | concave_points1: 0.0782 | area2: 49.1885 | texture3: 33.0878 | perimeter3: 112.9312 | compactness3: 0.8152 | concave_points3: 0.2882 | fractal_dimension3: 0.1435	0.9504132231404959	0.9548872180451128	1.9053004411856087	0.875	0.8648648648648649	1.739864864864865	0.9069767441860465	0.8571428571428571	1.7641196013289036
area1* + texture3 + perimeter3 + compactness3* + concavity3 + fractal_dimension3	area1*: 1382.5042 | texture3: 33.0071 | perimeter3: 111.5994 | compactness3*: 0.7045 | concavity3: 1.0278 | fractal_dimension3: 0.1300	0.9338842975206612	0.9473684210526315	1.8812527185732928	0.875	0.8648648648648649	1.739864864864865	0.8837209302325582	0.9523809523809523	1.8361018826135105
concave_points1 + texture3 + perimeter3 + concavity3 + fractal_dimension3	concave_points1: 0.0807 | texture3: 32.9517 | perimeter3: 110.5515 | concavity3: 0.9077 | fractal_dimension3: 0.1297	0.9504132231404959	0.9398496240601504	1.8902628472006464	0.875	0.8648648648648649	1.739864864864865	0.9069767441860465	0.9285714285714286	1.8355481727574752
concave_points1 + texture3 + perimeter3 + compactness3 + fractal_dimension3	concave_points1: 0.0807 | texture3: 32.9517 | perimeter3: 110.5515 | compactness3: 0.6837 | fractal_dimension3: 0.1297	0.9504132231404959	0.9473684210526315	1.8977816441931274	0.875	0.8648648648648649	1.739864864864865	0.9069767441860465	0.9285714285714286	1.8355481727574752
concave_points1 + texture3 + perimeter3 + compactness3 + concavity3	concave_points1: 0.0807 | texture3: 32.9517 | perimeter3: 110.5515 | compactness3: 0.6837 | concavity3: 1.0443	0.9504132231404959	0.9398496240601504	1.8902628472006464	0.875	0.8648648648648649	1.739864864864865	0.9069767441860465	0.9523809523809523	1.859357696566999
texture1 + concave_points1 + texture3 + perimeter3 + concave_points3 + symmetry3	texture1: 22.3298 | concave_points1: 0.0787 | texture3: 35.2681 | perimeter3: 115.2933 | concave_points3: 0.1803 | symmetry3: 0.5515	0.9669421487603306	0.9624060150375939	1.9293481637979246	0.875	0.8648648648648649	1.739864864864865	0.9534883720930233	0.9047619047619048	1.858250276854928
concave_points1 + area2 + concavity3 + symmetry3 + fractal_dimension3	concave_points1: 0.0605 | area2: 35.5618 | concavity3: 0.9491 | symmetry3: 0.3608 | fractal_dimension3: 0.1418	0.9338842975206612	0.9323308270676691	1.8662151245883303	0.875	0.8648648648648649	1.739864864864865	0.9767441860465116	0.8571428571428571	1.8338870431893688
texture1 + concave_points1 + texture3 + perimeter3 + concave_points3 + fractal_dimension3	texture1: 22.3298 | concave_points1: 0.0787 | texture3: 35.2681 | perimeter3: 115.2933 | concave_points3: 0.1803 | fractal_dimension3: 0.1436	0.9669421487603306	0.9624060150375939	1.9293481637979246	0.875	0.8648648648648649	1.739864864864865	0.9534883720930233	0.8809523809523809	1.834440753045404
texture1 + area1 + concave_points1 + texture3 + perimeter3 + concave_points3 + fractal_dimension3	texture1: 22.3424 | area1: 2482.3053 | concave_points1: 0.1259 | texture3: 34.4410 | perimeter3: 114.4705 | concave_points3: 0.1790 | fractal_dimension3: 0.1227	0.9586776859504132	0.9548872180451128	1.913564903995526	0.875	0.8648648648648649	1.739864864864865	0.9534883720930233	0.8809523809523809	1.834440753045404
texture1 + concave_points1 + texture3 + perimeter3 + concave_points3	texture1: 22.3298 | concave_points1: 0.0787 | texture3: 35.2681 | perimeter3: 115.2933 | concave_points3: 0.1803	0.9669421487603306	0.9624060150375939	1.9293481637979246	0.875	0.8648648648648649	1.739864864864865	0.9534883720930233	0.9047619047619048	1.858250276854928
texture1 + area2 + perimeter3 + smoothness3 + compactness3 + concavity3 + concave_points3 + symmetry3 + fractal_dimension3	texture1: 22.3891 | area2: 321.8274 | perimeter3: 114.9391 | smoothness3: 0.2096 | compactness3: 0.8317 | concavity3: 1.0328 | concave_points3: 0.1802 | symmetry3: 0.4053 | fractal_dimension3: 0.1442	0.9421487603305785	0.9548872180451128	1.8970359783756914	0.875	0.8648648648648649	1.739864864864865	0.9534883720930233	0.9047619047619048	1.858250276854928
texture1 + perimeter3 + compactness3 + concave_points3 + symmetry3* + fractal_dimension3	texture1: 22.3358 | perimeter3: 114.4971 | compactness3: 0.6448 | concave_points3: 0.1832 | symmetry3*: 0.4501 | fractal_dimension3: 0.1366	0.9338842975206612	0.9624060150375939	1.896290312558255	0.875	0.8648648648648649	1.739864864864865	0.9534883720930233	0.9047619047619048	1.858250276854928
texture1* + area1* + area2* + texture3 + perimeter3 + fractal_dimension3	texture1*: 24.3412 | area1*: 1561.9594 | area2*: 304.2872 | texture3: 33.5889 | perimeter3: 111.8765 | fractal_dimension3: 0.1321	0.9256198347107438	0.9473684210526315	1.8729882557633752	0.875	0.8648648648648649	1.739864864864865	0.9069767441860465	0.9523809523809523	1.859357696566999
texture1 + concave_points1* + perimeter3 + smoothness3 + compactness3 + concave_points3 + symmetry3*	texture1: 22.3235 | concave_points1*: 0.1453 | perimeter3: 114.7969 | smoothness3: 0.1888 | compactness3: 0.8155 | concave_points3: 0.1859 | symmetry3*: 0.4779	0.9421487603305785	0.9624060150375939	1.9045547753681724	0.875	0.8648648648648649	1.739864864864865	0.9534883720930233	0.9285714285714286	1.882059800664452
texture1 + texture3 + perimeter3 + smoothness3 + concavity3 + concave_points3	texture1: 22.3235 | texture3: 39.0403 | perimeter3: 115.6697 | smoothness3: 0.2024 | concavity3: 1.1205 | concave_points3: 0.1713	0.9504132231404959	0.9548872180451128	1.9053004411856087	0.875	0.8648648648648649	1.739864864864865	0.9534883720930233	0.9285714285714286	1.882059800664452
texture1 + concave_points1 + perimeter3 + smoothness3 + compactness3 + concave_points3 + fractal_dimension3	texture1: 22.2697 | concave_points1: 0.1229 | perimeter3: 114.2933 | smoothness3: 0.1951 | compactness3: 0.8267 | concave_points3: 0.1905 | fractal_dimension3: 0.1366	0.9338842975206612	0.9473684210526315	1.8812527185732928	0.875	0.8648648648648649	1.739864864864865	0.9534883720930233	0.9047619047619048	1.858250276854928
texture1 + concave_points1 + area2 + texture3 + perimeter3 + compactness3 + concave_points3 + fractal_dimension3	texture1: 27.8480 | concave_points1: 0.1995 | area2: 48.9362 | texture3: 32.9912 | perimeter3: 110.9696 | compactness3: 0.6550 | concave_points3: 0.2643 | fractal_dimension3: 0.1327	0.9586776859504132	0.9473684210526315	1.9060461070030448	0.875	0.8648648648648649	1.739864864864865	0.8837209302325582	0.8809523809523809	1.764673311184939
texture1 + area1 + area2* + texture3 + perimeter3 + smoothness3	texture1: 25.2886 | area1: 2289.0676 | area2*: 212.9257 | texture3: 33.8457 | perimeter3: 113.2879 | smoothness3: 0.1774	0.9256198347107438	0.9624060150375939	1.8880258497483378	0.875	0.8648648648648649	1.739864864864865	0.9069767441860465	0.9761904761904762	1.8831672203765226
texture1 + area1 + concave_points1 + area2 + texture3 + perimeter3 + compactness3 + concavity3 + concave_points3	texture1: 22.3158 | area1: 1928.8444 | concave_points1: 0.1931 | area2: 394.1750 | texture3: 34.2912 | perimeter3: 115.7972 | compactness3: 0.8080 | concavity3: 0.9696 | concave_points3: 0.1694	0.9586776859504132	0.9473684210526315	1.9060461070030448	0.875	0.8648648648648649	1.739864864864865	0.9534883720930233	0.9285714285714286	1.882059800664452
texture1 + concave_points1 + perimeter3 + smoothness3 + concavity3 + concave_points3 + symmetry3	texture1: 22.4309 | concave_points1: 0.1903 | perimeter3: 115.8041 | smoothness3: 0.1762 | concavity3: 1.0590 | concave_points3: 0.1766 | symmetry3: 0.3932	0.9504132231404959	0.9548872180451128	1.9053004411856087	0.875	0.8648648648648649	1.739864864864865	0.9534883720930233	0.9285714285714286	1.882059800664452
texture1 + area1 + area2 + perimeter3 + smoothness3 + compactness3 + concavity3 + concave_points3 + symmetry3	texture1: 22.3682 | area1: 845.9275 | area2: 432.9410 | perimeter3: 115.5931 | smoothness3: 0.1891 | compactness3: 0.8145 | concavity3: 1.0241 | concave_points3: 0.1809 | symmetry3: 0.5494	0.9504132231404959	0.9548872180451128	1.9053004411856087	0.875	0.8648648648648649	1.739864864864865	0.9534883720930233	0.9285714285714286	1.882059800664452
texture1 + area1 + area2 + perimeter3 + smoothness3 + compactness3 + concavity3 + concave_points3 + fractal_dimension3	texture1: 22.3682 | area1: 845.9275 | area2: 432.9410 | perimeter3: 115.5931 | smoothness3: 0.1891 | compactness3: 0.8145 | concavity3: 1.0241 | concave_points3: 0.1809 | fractal_dimension3: 0.1432	0.9504132231404959	0.9548872180451128	1.9053004411856087	0.875	0.8648648648648649	1.739864864864865	0.9534883720930233	0.9047619047619048	1.858250276854928
texture1 + area1 + area2 + perimeter3 + smoothness3 + compactness3 + concavity3 + symmetry3 + fractal_dimension3	texture1: 28.7010 | area1: 2167.7181 | area2: 100.7315 | perimeter3: 110.1528 | smoothness3: 0.1849 | compactness3: 0.6784 | concavity3: 0.7785 | symmetry3: 0.3738 | fractal_dimension3: 0.1298	0.9504132231404959	0.9473684210526315	1.8977816441931274	0.875	0.8648648648648649	1.739864864864865	0.9069767441860465	0.9285714285714286	1.8355481727574752
texture1 + area1 + texture3 + perimeter3 + smoothness3 + compactness3 + concavity3 + concave_points3 + symmetry3	texture1: 22.3682 | area1: 845.9275 | texture3: 43.4375 | perimeter3: 115.5931 | smoothness3: 0.1891 | compactness3: 0.8145 | concavity3: 1.0241 | concave_points3: 0.1809 | symmetry3: 0.5494	0.9504132231404959	0.9548872180451128	1.9053004411856087	0.875	0.8648648648648649	1.739864864864865	0.9534883720930233	0.9285714285714286	1.882059800664452
texture1 + concave_points1 + area2* + texture3* + perimeter3 + compactness3 + concave_points3 + symmetry3	texture1: 22.3929 | concave_points1: 0.1362 | area2*: 324.4578 | texture3*: 40.9974 | perimeter3: 114.6467 | compactness3: 0.8120 | concave_points3: 0.1785 | symmetry3: 0.4227	0.9421487603305785	0.9548872180451128	1.8970359783756914	0.875	0.8648648648648649	1.739864864864865	0.9534883720930233	0.9285714285714286	1.882059800664452
texture1 + area1 + texture3 + perimeter3 + smoothness3 + compactness3 + concavity3 + concave_points3 + fractal_dimension3	texture1: 22.3682 | area1: 845.9275 | texture3: 43.4375 | perimeter3: 115.5931 | smoothness3: 0.1891 | compactness3: 0.8145 | concavity3: 1.0241 | concave_points3: 0.1809 | fractal_dimension3: 0.1432	0.9504132231404959	0.9548872180451128	1.9053004411856087	0.875	0.8648648648648649	1.739864864864865	0.9534883720930233	0.9047619047619048	1.858250276854928
texture3 + perimeter3 + compactness3 + concavity3	texture3: 33.1525 | perimeter3: 110.8720 | compactness3: 0.6299 | concavity3: 1.0168	0.9256198347107438	0.9398496240601504	1.8654694587708942	0.875	0.8648648648648649	1.739864864864865	0.8837209302325582	0.9761904761904762	1.8599114064230342
texture1* + area1* + area2* + perimeter3 + fractal_dimension3	texture1*: 25.3421 | area1*: 1622.6854 | area2*: 278.8180 | perimeter3: 112.3486 | fractal_dimension3: 0.1219	0.8925619834710744	0.9548872180451128	1.8474492015161872	0.875	0.8648648648648649	1.739864864864865	0.8837209302325582	0.9285714285714286	1.8122923588039868
texture1 + area1 + perimeter3 + smoothness3 + concavity3 + concave_points3	texture1: 22.3235 | area1: 1774.5701 | perimeter3: 115.6697 | smoothness3: 0.2024 | concavity3: 1.1205 | concave_points3: 0.1713	0.9504132231404959	0.9548872180451128	1.9053004411856087	0.875	0.8648648648648649	1.739864864864865	0.9534883720930233	0.9285714285714286	1.882059800664452
texture1 + area1 + perimeter3 + smoothness3 + compactness3 + concavity3 + concave_points3 + symmetry3 + fractal_dimension3	texture1: 22.3891 | area1: 1573.0504 | perimeter3: 114.9391 | smoothness3: 0.2096 | compactness3: 0.8317 | concavity3: 1.0328 | concave_points3: 0.1802 | symmetry3: 0.4053 | fractal_dimension3: 0.1442	0.9421487603305785	0.9548872180451128	1.8970359783756914	0.875	0.8648648648648649	1.739864864864865	0.9534883720930233	0.9047619047619048	1.858250276854928
texture1 + area1 + area2 + texture3 + perimeter3 + concave_points3 + fractal_dimension3	texture1: 22.3424 | area1: 2482.3053 | area2: 331.6863 | texture3: 34.4410 | perimeter3: 114.4705 | concave_points3: 0.1790 | fractal_dimension3: 0.1227	0.9586776859504132	0.9548872180451128	1.913564903995526	0.875	0.8648648648648649	1.739864864864865	0.9534883720930233	0.8809523809523809	1.834440753045404
texture1 + area1 + texture3 + perimeter3 + smoothness3 + compactness3 + concavity3 + concave_points3	texture1: 22.3682 | area1: 845.9275 | texture3: 43.4375 | perimeter3: 115.5931 | smoothness3: 0.1891 | compactness3: 0.8145 | concavity3: 1.0241 | concave_points3: 0.1809	0.9504132231404959	0.9548872180451128	1.9053004411856087	0.875	0.8648648648648649	1.739864864864865	0.9534883720930233	0.9285714285714286	1.882059800664452
texture1 + area1 + area2 + texture3 + perimeter3 + concavity3 + concave_points3	texture1: 22.3230 | area1: 2415.9501 | area2: 56.4284 | texture3: 43.9909 | perimeter3: 115.3113 | concavity3: 0.7803 | concave_points3: 0.1789	0.9504132231404959	0.9548872180451128	1.9053004411856087	0.875	0.8648648648648649	1.739864864864865	0.9534883720930233	0.8809523809523809	1.834440753045404
texture1 + area1 + area2 + perimeter3 + smoothness3 + concavity3 + concave_points3 + fractal_dimension3	texture1: 22.4172 | area1: 1047.7060 | area2: 472.9634 | perimeter3: 115.5847 | smoothness3: 0.1837 | concavity3: 1.0524 | concave_points3: 0.1726 | fractal_dimension3: 0.1368	0.9504132231404959	0.9548872180451128	1.9053004411856087	0.875	0.8648648648648649	1.739864864864865	0.9534883720930233	0.9047619047619048	1.858250276854928
texture1 + area1 + concave_points1 + perimeter3 + concavity3 + concave_points3	texture1: 22.3433 | area1: 2303.5946 | concave_points1: 0.0942 | perimeter3: 116.0636 | concavity3: 0.9713 | concave_points3: 0.1705	0.9421487603305785	0.9473684210526315	1.88951718138321	0.875	0.8648648648648649	1.739864864864865	0.9534883720930233	0.9285714285714286	1.882059800664452
concave_points1 + area2 + texture3 + compactness3 + concavity3 + symmetry3	concave_points1: 0.0610 | area2: 36.5799 | texture3: 44.1663 | compactness3: 0.6546 | concavity3: 1.0093 | symmetry3: 0.3660	0.9256198347107438	0.9398496240601504	1.8654694587708942	0.875	0.8648648648648649	1.739864864864865	0.9534883720930233	0.8809523809523809	1.834440753045404
texture1 + concave_points1 + area2 + texture3 + perimeter3 + compactness3 + concavity3 + concave_points3 + fractal_dimension3	texture1: 22.4018 | concave_points1: 0.1994 | area2: 133.0655 | texture3: 34.5691 | perimeter3: 114.3889 | compactness3: 0.4898 | concavity3: 1.0382 | concave_points3: 0.1757 | fractal_dimension3: 0.1376	0.9586776859504132	0.9473684210526315	1.9060461070030448	0.875	0.8648648648648649	1.739864864864865	0.9534883720930233	0.9047619047619048	1.858250276854928
texture1 + area1 + area2 + texture3 + perimeter3 + compactness3 + concavity3 + concave_points3 + fractal_dimension3	texture1: 22.4018 | area1: 2478.3711 | area2: 133.0655 | texture3: 34.5691 | perimeter3: 114.3889 | compactness3: 0.4898 | concavity3: 1.0382 | concave_points3: 0.1757 | fractal_dimension3: 0.1376	0.9586776859504132	0.9473684210526315	1.9060461070030448	0.875	0.8648648648648649	1.739864864864865	0.9534883720930233	0.9047619047619048	1.858250276854928
texture1 + concave_points1 + perimeter3 + smoothness3 + compactness3 + concavity3 + concave_points3	texture1: 22.3586 | concave_points1: 0.1158 | perimeter3: 115.3638 | smoothness3: 0.1807 | compactness3: 0.8844 | concavity3: 0.9997 | concave_points3: 0.1781	0.9504132231404959	0.9548872180451128	1.9053004411856087	0.875	0.8648648648648649	1.739864864864865	0.9534883720930233	0.9285714285714286	1.882059800664452
concave_points1 + area2 + texture3 + perimeter3 + compactness3 + fractal_dimension3	concave_points1: 0.1854 | area2: 48.8526 | texture3: 33.1896 | perimeter3: 110.5881 | compactness3: 0.7441 | fractal_dimension3: 0.1320	0.9586776859504132	0.9473684210526315	1.9060461070030448	0.875	0.8648648648648649	1.739864864864865	0.8837209302325582	0.8809523809523809	1.764673311184939
texture1 + concave_points1* + texture3* + perimeter3 + compactness3 + concave_points3 + symmetry3	texture1: 22.7201 | concave_points1*: 0.1476 | texture3*: 37.5562 | perimeter3: 114.2192 | compactness3: 0.7461 | concave_points3: 0.1894 | symmetry3: 0.4452	0.9090909090909091	0.9548872180451128	1.8639781271360218	0.875	0.8648648648648649	1.739864864864865	0.9534883720930233	0.9523809523809523	1.9058693244739757
texture1 + concave_points1 + area2 + texture3 + perimeter3 + concave_points3 + fractal_dimension3	texture1: 22.3424 | concave_points1: 0.1998 | area2: 331.6863 | texture3: 34.4410 | perimeter3: 114.4705 | concave_points3: 0.1790 | fractal_dimension3: 0.1227	0.9586776859504132	0.9548872180451128	1.913564903995526	0.875	0.8648648648648649	1.739864864864865	0.9534883720930233	0.8809523809523809	1.834440753045404
texture1 + area2 + texture3 + perimeter3 + smoothness3 + compactness3 + concavity3 + concave_points3	texture1: 22.3682 | area2: 161.8104 | texture3: 43.4375 | perimeter3: 115.5931 | smoothness3: 0.1891 | compactness3: 0.8145 | concavity3: 1.0241 | concave_points3: 0.1809	0.9504132231404959	0.9548872180451128	1.9053004411856087	0.875	0.8648648648648649	1.739864864864865	0.9534883720930233	0.9285714285714286	1.882059800664452
texture1 + area1 + perimeter3 + smoothness3 + concavity3 + concave_points3 + symmetry3	texture1: 22.4309 | area1: 2371.7645 | perimeter3: 115.8041 | smoothness3: 0.1762 | concavity3: 1.0590 | concave_points3: 0.1766 | symmetry3: 0.3932	0.9504132231404959	0.9548872180451128	1.9053004411856087	0.875	0.8648648648648649	1.739864864864865	0.9534883720930233	0.9285714285714286	1.882059800664452
texture1 + area1 + concave_points1 + area2 + perimeter3 + compactness3 + concave_points3 + symmetry3 + fractal_dimension3	texture1: 22.3185 | area1: 1909.7181 | concave_points1: 0.0792 | area2: 338.5661 | perimeter3: 114.7356 | compactness3: 0.8417 | concave_points3: 0.1912 | symmetry3: 0.5090 | fractal_dimension3: 0.1291	0.9504132231404959	0.9548872180451128	1.9053004411856087	0.875	0.8648648648648649	1.739864864864865	0.9534883720930233	0.8809523809523809	1.834440753045404
texture1 + area1 + perimeter3 + smoothness3 + compactness3 + concave_points3 + fractal_dimension3	texture1: 22.2697 | area1: 1581.8108 | perimeter3: 114.2933 | smoothness3: 0.1951 | compactness3: 0.8267 | concave_points3: 0.1905 | fractal_dimension3: 0.1366	0.9338842975206612	0.9473684210526315	1.8812527185732928	0.875	0.8648648648648649	1.739864864864865	0.9534883720930233	0.9047619047619048	1.858250276854928
texture1 + area1* + perimeter3 + smoothness3 + compactness3 + concave_points3 + symmetry3*	texture1: 22.3235 | area1*: 1845.1287 | perimeter3: 114.7969 | smoothness3: 0.1888 | compactness3: 0.8155 | concave_points3: 0.1859 | symmetry3*: 0.4779	0.9421487603305785	0.9624060150375939	1.9045547753681724	0.875	0.8648648648648649	1.739864864864865	0.9534883720930233	0.9285714285714286	1.882059800664452
texture1 + concave_points1 + texture3 + perimeter3 + smoothness3 + concavity3 + concave_points3 + fractal_dimension3	texture1: 22.4172 | concave_points1: 0.0772 | texture3: 46.0734 | perimeter3: 115.5847 | smoothness3: 0.1837 | concavity3: 1.0524 | concave_points3: 0.1726 | fractal_dimension3: 0.1368	0.9586776859504132	0.9473684210526315	1.9060461070030448	0.875	0.8648648648648649	1.739864864864865	0.9534883720930233	0.8571428571428571	1.8106312292358804
texture1 + area1 + perimeter3 + smoothness3 + compactness3 + concavity3 + concave_points3	texture1: 22.3586 | area1: 1498.8836 | perimeter3: 115.3638 | smoothness3: 0.1807 | compactness3: 0.8844 | concavity3: 0.9997 | concave_points3: 0.1781	0.9504132231404959	0.9548872180451128	1.9053004411856087	0.875	0.8648648648648649	1.739864864864865	0.9534883720930233	0.9285714285714286	1.882059800664452
texture1 + area1 + area2 + perimeter3 + concave_points3 + symmetry3	texture1: 22.3541 | area1: 1850.8313 | area2: 51.8611 | perimeter3: 115.3529 | concave_points3: 0.1795 | symmetry3: 0.4745	0.9504132231404959	0.9624060150375939	1.91281923817809	0.875	0.8648648648648649	1.739864864864865	0.9534883720930233	0.8809523809523809	1.834440753045404
texture1 + concave_points1 + area2 + perimeter3 + smoothness3 + concavity3 + concave_points3	texture1: 22.4149 | concave_points1: 0.1743 | area2: 384.7485 | perimeter3: 115.6650 | smoothness3: 0.1755 | concavity3: 0.8440 | concave_points3: 0.1779	0.9504132231404959	0.9548872180451128	1.9053004411856087	0.875	0.8648648648648649	1.739864864864865	0.9534883720930233	0.9285714285714286	1.882059800664452
texture1 + concave_points1 + area2 + perimeter3 + smoothness3 + concavity3 + concave_points3 + fractal_dimension3	texture1: 22.4172 | concave_points1: 0.0772 | area2: 472.9634 | perimeter3: 115.5847 | smoothness3: 0.1837 | concavity3: 1.0524 | concave_points3: 0.1726 | fractal_dimension3: 0.1368	0.9586776859504132	0.9473684210526315	1.9060461070030448	0.875	0.8648648648648649	1.739864864864865	0.9534883720930233	0.8571428571428571	1.8106312292358804
texture1 + area1* + area2* + perimeter3 + compactness3 + concave_points3	texture1: 22.4040 | area1*: 1619.3169 | area2*: 243.3723 | perimeter3: 115.2751 | compactness3: 0.7749 | concave_points3: 0.1730	0.9504132231404959	0.9548872180451128	1.9053004411856087	0.875	0.8648648648648649	1.739864864864865	0.9534883720930233	0.9285714285714286	1.882059800664452
texture1 + texture3 + perimeter3 + compactness3 + concavity3 + concave_points3	texture1: 22.3235 | texture3: 39.0403 | perimeter3: 115.6697 | compactness3: 0.8117 | concavity3: 1.1205 | concave_points3: 0.1713	0.9504132231404959	0.9548872180451128	1.9053004411856087	0.875	0.8648648648648649	1.739864864864865	0.9534883720930233	0.9285714285714286	1.882059800664452
texture1 + area1* + texture3 + perimeter3 + smoothness3 + concavity3 + concave_points3	texture1: 22.4161 | area1*: 1615.6852 | texture3: 43.1684 | perimeter3: 115.6248 | smoothness3: 0.1796 | concavity3: 0.9482 | concave_points3: 0.1753	0.9421487603305785	0.9548872180451128	1.8970359783756914	0.875	0.8648648648648649	1.739864864864865	0.9534883720930233	0.9285714285714286	1.882059800664452
concave_points1 + area2 + perimeter3 + compactness3 + concavity3 + symmetry3	concave_points1: 0.0959 | area2: 41.8103 | perimeter3: 111.5361 | compactness3: 0.6229 | concavity3: 1.1823 | symmetry3: 0.3819	0.9504132231404959	0.9473684210526315	1.8977816441931274	0.875	0.8648648648648649	1.739864864864865	0.9069767441860465	0.9047619047619048	1.8117386489479512
texture3 + perimeter3 + concavity3 + fractal_dimension3	texture3: 33.1527 | perimeter3: 111.1601 | concavity3: 1.0372 | fractal_dimension3: 0.1267	0.9338842975206612	0.9323308270676691	1.8662151245883303	0.875	0.8648648648648649	1.739864864864865	0.8837209302325582	0.9523809523809523	1.8361018826135105
texture3 + perimeter3 + compactness3 + fractal_dimension3	texture3: 33.1750 | perimeter3: 111.0772 | compactness3: 0.7583 | fractal_dimension3: 0.1280	0.9338842975206612	0.9398496240601504	1.8737339215808115	0.875	0.8648648648648649	1.739864864864865	0.8837209302325582	0.9523809523809523	1.8361018826135105
texture1 + area1 + concave_points1 + texture3 + perimeter3 + compactness3 + concave_points3 + symmetry3 + fractal_dimension3	texture1: 22.3185 | area1: 1909.7181 | concave_points1: 0.0792 | texture3: 37.2219 | perimeter3: 114.7356 | compactness3: 0.8417 | concave_points3: 0.1912 | symmetry3: 0.5090 | fractal_dimension3: 0.1291	0.9504132231404959	0.9548872180451128	1.9053004411856087	0.875	0.8648648648648649	1.739864864864865	0.9534883720930233	0.8809523809523809	1.834440753045404
texture1 + perimeter3 + smoothness3 + compactness3 + concave_points3 + fractal_dimension3	texture1: 22.3644 | perimeter3: 115.5542 | smoothness3: 0.1980 | compactness3: 0.6387 | concave_points3: 0.1835 | fractal_dimension3: 0.1363	0.9338842975206612	0.9624060150375939	1.896290312558255	0.875	0.8648648648648649	1.739864864864865	0.9534883720930233	0.9047619047619048	1.858250276854928
texture1 + concave_points1 + texture3 + perimeter3 + smoothness3 + concavity3 + concave_points3	texture1: 22.4149 | concave_points1: 0.1743 | texture3: 40.2635 | perimeter3: 115.6650 | smoothness3: 0.1755 | concavity3: 0.8440 | concave_points3: 0.1779	0.9504132231404959	0.9548872180451128	1.9053004411856087	0.875	0.8648648648648649	1.739864864864865	0.9534883720930233	0.9285714285714286	1.882059800664452
texture1 + area1 + concave_points1 + texture3 + perimeter3 + concavity3 + concave_points3 + symmetry3 + fractal_dimension3	texture1: 22.3185 | area1: 1909.7181 | concave_points1: 0.0792 | texture3: 37.2219 | perimeter3: 114.7356 | concavity3: 1.1262 | concave_points3: 0.1912 | symmetry3: 0.5090 | fractal_dimension3: 0.1291	0.9504132231404959	0.9473684210526315	1.8977816441931274	0.875	0.8648648648648649	1.739864864864865	0.9534883720930233	0.8809523809523809	1.834440753045404
texture1* + area1* + area2* + perimeter3 + smoothness3 + concavity3 + concave_points3	texture1*: 26.3406 | area1*: 1355.9898 | area2*: 305.6100 | perimeter3: 113.6590 | smoothness3: 0.1783 | concavity3: 1.0462 | concave_points3: 0.1748	0.9173553719008265	0.9624060150375939	1.8797613869384204	0.875	0.8648648648648649	1.739864864864865	0.9302325581395349	0.9761904761904762	1.906423034330011
texture1 + area1 + concave_points1 + perimeter3 + smoothness3 + compactness3 + concavity3 + concave_points3 + symmetry3	texture1: 22.3682 | area1: 845.9275 | concave_points1: 0.1652 | perimeter3: 115.5931 | smoothness3: 0.1891 | compactness3: 0.8145 | concavity3: 1.0241 | concave_points3: 0.1809 | symmetry3: 0.5494	0.9504132231404959	0.9548872180451128	1.9053004411856087	0.875	0.8648648648648649	1.739864864864865	0.9534883720930233	0.9285714285714286	1.882059800664452
texture1 + area1 + concave_points1 + perimeter3 + smoothness3 + compactness3 + concavity3 + concave_points3 + fractal_dimension3	texture1: 22.3682 | area1: 845.9275 | concave_points1: 0.1652 | perimeter3: 115.5931 | smoothness3: 0.1891 | compactness3: 0.8145 | concavity3: 1.0241 | concave_points3: 0.1809 | fractal_dimension3: 0.1432	0.9504132231404959	0.9548872180451128	1.9053004411856087	0.875	0.8648648648648649	1.739864864864865	0.9534883720930233	0.9047619047619048	1.858250276854928
texture1 + perimeter3 + compactness3 + concavity3 + concave_points3 + symmetry3	texture1: 22.3309 | perimeter3: 116.1472 | compactness3: 0.7899 | concavity3: 0.9726 | concave_points3: 0.1701 | symmetry3: 0.4316	0.9421487603305785	0.9473684210526315	1.88951718138321	0.875	0.8648648648648649	1.739864864864865	0.9534883720930233	0.9285714285714286	1.882059800664452
texture1 + area1 + concave_points1 + perimeter3 + compactness3 + concave_points3	texture1: 22.3530 | area1: 2498.3859 | concave_points1: 0.0799 | perimeter3: 114.6386 | compactness3: 0.7228 | concave_points3: 0.1781	0.9504132231404959	0.9624060150375939	1.91281923817809	0.875	0.8648648648648649	1.739864864864865	0.9534883720930233	0.9047619047619048	1.858250276854928
texture1 + area1 + perimeter3 + compactness3 + concavity3 + concave_points3	texture1: 22.3235 | area1: 1774.5701 | perimeter3: 115.6697 | compactness3: 0.8117 | concavity3: 1.1205 | concave_points3: 0.1713	0.9504132231404959	0.9548872180451128	1.9053004411856087	0.875	0.8648648648648649	1.739864864864865	0.9534883720930233	0.9285714285714286	1.882059800664452
texture1 + area1 + concave_points1* + area2* + texture3* + perimeter3 + smoothness3 + concavity3 + concave_points3	texture1: 22.3475 | area1: 1588.9011 | concave_points1*: 0.1562 | area2*: 284.6639 | texture3*: 40.7215 | perimeter3: 114.6928 | smoothness3: 0.1890 | concavity3: 0.9679 | concave_points3: 0.1859	0.9421487603305785	0.9548872180451128	1.8970359783756914	0.875	0.8648648648648649	1.739864864864865	0.9534883720930233	0.9285714285714286	1.882059800664452
area1 + concave_points1 + texture3 + perimeter3 + compactness3 + concavity3	area1: 1104.0023 | concave_points1: 0.0786 | texture3: 32.8943 | perimeter3: 111.5233 | compactness3: 0.7262 | concavity3: 1.2221	0.9421487603305785	0.9473684210526315	1.88951718138321	0.875	0.8648648648648649	1.739864864864865	0.9302325581395349	0.9523809523809523	1.8826135105204873
texture1 + area1 + concave_points1 + perimeter3 + smoothness3 + concave_points3	texture1: 22.3530 | area1: 2498.3859 | concave_points1: 0.0799 | perimeter3: 114.6386 | smoothness3: 0.1875 | concave_points3: 0.1781	0.9586776859504132	0.9624060150375939	1.921083700988007	0.875	0.8648648648648649	1.739864864864865	0.9534883720930233	0.9047619047619048	1.858250276854928
texture3 + perimeter3 + compactness3	texture3: 33.0612 | perimeter3: 109.8682 | compactness3: 0.6928	0.9421487603305785	0.9398496240601504	1.8819983843907289	0.875	0.8648648648648649	1.739864864864865	0.8837209302325582	0.9761904761904762	1.8599114064230342
texture1 + area1* + perimeter3 + concave_points3 + symmetry3	texture1: 22.3825 | area1*: 1630.5157 | perimeter3: 114.9071 | concave_points3: 0.1767 | symmetry3: 0.5228	0.9421487603305785	0.9624060150375939	1.9045547753681724	0.875	0.8648648648648649	1.739864864864865	0.9534883720930233	0.9285714285714286	1.882059800664452
texture1 + area1* + perimeter3 + concave_points3 + fractal_dimension3	texture1: 22.3652 | area1*: 1649.6708 | perimeter3: 114.7997 | concave_points3: 0.1802 | fractal_dimension3: 0.1351	0.9421487603305785	0.9624060150375939	1.9045547753681724	0.875	0.8648648648648649	1.739864864864865	0.9534883720930233	0.9047619047619048	1.858250276854928
texture1 + area1 + concave_points1 + area2 + perimeter3 + concave_points3	texture1: 22.3590 | area1: 2260.9151 | concave_points1: 0.1342 | area2: 57.5617 | perimeter3: 115.8371 | concave_points3: 0.1781	0.9504132231404959	0.9624060150375939	1.91281923817809	0.875	0.8648648648648649	1.739864864864865	0.9534883720930233	0.9047619047619048	1.858250276854928
area1 + concave_points1 + area2 + texture3 + perimeter3 + compactness3 + concavity3	area1: 1100.6548 | concave_points1: 0.0802 | area2: 519.0826 | texture3: 33.2679 | perimeter3: 111.9976 | compactness3: 0.5921 | concavity3: 1.2230	0.9421487603305785	0.9473684210526315	1.88951718138321	0.875	0.8648648648648649	1.739864864864865	0.9069767441860465	0.9523809523809523	1.859357696566999
texture1 + concave_points1 + texture3 + perimeter3 + smoothness3 + concavity3 + concave_points3 + symmetry3 + fractal_dimension3	texture1: 22.4941 | concave_points1: 0.0770 | texture3: 49.0156 | perimeter3: 115.8418 | smoothness3: 0.1906 | concavity3: 0.9770 | concave_points3: 0.1720 | symmetry3: 0.3883 | fractal_dimension3: 0.1317	0.9504132231404959	0.9473684210526315	1.8977816441931274	0.875	0.8648648648648649	1.739864864864865	0.9534883720930233	0.8571428571428571	1.8106312292358804
area1 + concave_points1 + area2 + texture3 + perimeter3 + compactness3 + concave_points3	area1: 2417.0607 | concave_points1: 0.0946 | area2: 49.0452 | texture3: 32.4702 | perimeter3: 113.6825 | compactness3: 0.8053 | concave_points3: 0.2037	0.9586776859504132	0.9548872180451128	1.913564903995526	0.875	0.8648648648648649	1.739864864864865	0.9302325581395349	0.9047619047619048	1.8349944629014396
texture1 + area1* + concave_points1* + texture3* + perimeter3 + smoothness3 + symmetry3 + fractal_dimension3	texture1: 24.9290 | area1*: 1932.2282 | concave_points1*: 0.1322 | texture3*: 36.6181 | perimeter3: 112.2641 | smoothness3: 0.1877 | symmetry3: 0.4427 | fractal_dimension3: 0.1366	0.9090909090909091	0.9548872180451128	1.8639781271360218	0.875	0.8648648648648649	1.739864864864865	0.8837209302325582	0.9523809523809523	1.8361018826135105
area2 + texture3 + perimeter3 + concavity3	area2: 48.9408 | texture3: 32.9644 | perimeter3: 110.7737 | concavity3: 1.2063	0.9421487603305785	0.9398496240601504	1.8819983843907289	0.875	0.8648648648648649	1.739864864864865	0.8372093023255814	0.9047619047619048	1.7419712070874862
area1 + concave_points1 + area2 + texture3 + perimeter3 + concavity3 + symmetry3	area1: 1623.0087 | concave_points1: 0.0797 | area2: 47.5527 | texture3: 46.4788 | perimeter3: 109.6818 | concavity3: 1.1559 | symmetry3: 0.3728	0.9504132231404959	0.9473684210526315	1.8977816441931274	0.875	0.8648648648648649	1.739864864864865	0.9069767441860465	0.8809523809523809	1.7879291251384273
texture1 + area1 + concave_points1 + area2 + perimeter3 + concavity3 + concave_points3 + symmetry3	texture1: 22.3260 | area1: 1617.3454 | concave_points1: 0.0912 | area2: 150.5832 | perimeter3: 115.8231 | concavity3: 1.0802 | concave_points3: 0.1734 | symmetry3: 0.4482	0.9504132231404959	0.9548872180451128	1.9053004411856087	0.875	0.8648648648648649	1.739864864864865	0.9534883720930233	0.9285714285714286	1.882059800664452
texture3 + perimeter3 + concavity3	texture3: 33.1305 | perimeter3: 109.9210 | concavity3: 1.0082	0.9338842975206612	0.9323308270676691	1.8662151245883303	0.875	0.8648648648648649	1.739864864864865	0.8372093023255814	0.9761904761904762	1.8133997785160576
texture1 + area1 + concave_points1* + area2 + perimeter3 + compactness3 + concave_points3 + symmetry3	texture1: 22.3303 | area1: 1844.5415 | concave_points1*: 0.1225 | area2: 181.1776 | perimeter3: 114.6011 | compactness3: 0.8552 | concave_points3: 0.1848 | symmetry3: 0.4665	0.9338842975206612	0.9624060150375939	1.896290312558255	0.875	0.8648648648648649	1.739864864864865	0.9534883720930233	0.9285714285714286	1.882059800664452
area1 + concave_points1 + texture3 + perimeter3 + compactness3 + fractal_dimension3	area1: 1104.0023 | concave_points1: 0.0786 | texture3: 32.8943 | perimeter3: 111.5233 | compactness3: 0.7262 | fractal_dimension3: 0.1425	0.9421487603305785	0.9548872180451128	1.8970359783756914	0.875	0.8648648648648649	1.739864864864865	0.9302325581395349	0.9285714285714286	1.8588039867109636
concave_points1 + area2 + texture3 + perimeter3 + compactness3 + concavity3 + concave_points3 + fractal_dimension3	concave_points1: 0.1123 | area2: 78.9907 | texture3: 33.2909 | perimeter3: 113.2398 | compactness3: 0.8653 | concavity3: 1.1521 | concave_points3: 0.1998 | fractal_dimension3: 0.1306	0.9421487603305785	0.9548872180451128	1.8970359783756914	0.875	0.8648648648648649	1.739864864864865	0.9069767441860465	0.9523809523809523	1.859357696566999
texture1 + perimeter3 + concavity3 + concave_points3	texture1: 22.3324 | perimeter3: 114.9773 | concavity3: 1.1226 | concave_points3: 0.1709	0.9504132231404959	0.9548872180451128	1.9053004411856087	0.875	0.8648648648648649	1.739864864864865	0.9534883720930233	0.9285714285714286	1.882059800664452
area1 + concave_points1 + texture3 + perimeter3 + concavity3 + fractal_dimension3	area1: 1104.0023 | concave_points1: 0.0786 | texture3: 32.8943 | perimeter3: 111.5233 | concavity3: 0.9665 | fractal_dimension3: 0.1425	0.9421487603305785	0.9473684210526315	1.88951718138321	0.875	0.8648648648648649	1.739864864864865	0.9069767441860465	0.9285714285714286	1.8355481727574752
texture1 + area2 + texture3 + perimeter3 + smoothness3 + compactness3 + concavity3 + concave_points3 + fractal_dimension3	texture1: 22.3682 | area2: 161.8104 | texture3: 43.4375 | perimeter3: 115.5931 | smoothness3: 0.1891 | compactness3: 0.8145 | concavity3: 1.0241 | concave_points3: 0.1809 | fractal_dimension3: 0.1432	0.9504132231404959	0.9548872180451128	1.9053004411856087	0.875	0.8648648648648649	1.739864864864865	0.9534883720930233	0.9047619047619048	1.858250276854928
area2 + texture3 + perimeter3	area2: 49.0429 | texture3: 32.6922 | perimeter3: 111.8561	0.9421487603305785	0.9473684210526315	1.88951718138321	0.875	0.8648648648648649	1.739864864864865	0.8837209302325582	0.9047619047619048	1.788482834994463
texture1 + area2 + perimeter3 + compactness3 + concavity3 + concave_points3	texture1: 22.3235 | area2: 366.1756 | perimeter3: 115.6697 | compactness3: 0.8117 | concavity3: 1.1205 | concave_points3: 0.1713	0.9504132231404959	0.9548872180451128	1.9053004411856087	0.875	0.8648648648648649	1.739864864864865	0.9534883720930233	0.9285714285714286	1.882059800664452
concave_points1 + area2 + texture3 + perimeter3 + concavity3 + fractal_dimension3	concave_points1: 0.1254 | area2: 63.6789 | texture3: 33.2800 | perimeter3: 113.2014 | concavity3: 0.8010 | fractal_dimension3: 0.1230	0.9421487603305785	0.9473684210526315	1.88951718138321	0.875	0.8648648648648649	1.739864864864865	0.8837209302325582	0.9047619047619048	1.788482834994463
texture1 + area1* + concave_points1* + area2 + texture3 + perimeter3 + concavity3 + concave_points3	texture1: 22.3438 | area1*: 1669.3004 | concave_points1*: 0.1133 | area2: 223.6118 | texture3: 37.6379 | perimeter3: 115.8333 | concavity3: 0.9187 | concave_points3: 0.1748	0.9421487603305785	0.9548872180451128	1.8970359783756914	0.875	0.8648648648648649	1.739864864864865	0.9534883720930233	0.9285714285714286	1.882059800664452
texture1* + area1 + concave_points1 + area2* + texture3* + perimeter3 + compactness3* + symmetry3*	texture1*: 26.6775 | area1: 1539.4715 | concave_points1: 0.0928 | area2*: 179.1165 | texture3*: 37.5380 | perimeter3: 112.7324 | compactness3*: 0.7288 | symmetry3*: 0.4836	0.8842975206611571	0.9624060150375939	1.846703535698751	0.875	0.8648648648648649	1.739864864864865	0.9069767441860465	0.9761904761904762	1.8831672203765226
concave_points1 + texture3 + perimeter3 + compactness3* + concavity3 + fractal_dimension3	concave_points1: 0.1337 | texture3: 33.0511 | perimeter3: 111.3102 | compactness3*: 0.7361 | concavity3: 1.0340 | fractal_dimension3: 0.1296	0.9338842975206612	0.9323308270676691	1.8662151245883303	0.875	0.8648648648648649	1.739864864864865	0.8837209302325582	0.9523809523809523	1.8361018826135105
texture1 + concave_points1 + area2* + texture3 + perimeter3 + smoothness3	texture1: 25.2886 | concave_points1: 0.1833 | area2*: 212.9257 | texture3: 33.8457 | perimeter3: 113.2879 | smoothness3: 0.1774	0.9256198347107438	0.9624060150375939	1.8880258497483378	0.875	0.8648648648648649	1.739864864864865	0.9069767441860465	0.9761904761904762	1.8831672203765226
texture1 + concave_points1 + area2 + perimeter3 + smoothness3 + compactness3 + concavity3 + symmetry3 + fractal_dimension3	texture1: 28.7010 | concave_points1: 0.1729 | area2: 100.7315 | perimeter3: 110.1528 | smoothness3: 0.1849 | compactness3: 0.6784 | concavity3: 0.7785 | symmetry3: 0.3738 | fractal_dimension3: 0.1298	0.9504132231404959	0.9473684210526315	1.8977816441931274	0.875	0.8648648648648649	1.739864864864865	0.9069767441860465	0.9285714285714286	1.8355481727574752
texture1 + area1* + concave_points1* + perimeter3 + smoothness3 + concave_points3 + symmetry3	texture1: 22.4294 | area1*: 1544.6844 | concave_points1*: 0.1251 | perimeter3: 114.7231 | smoothness3: 0.1913 | concave_points3: 0.1864 | symmetry3: 0.4904	0.9256198347107438	0.9624060150375939	1.8880258497483378	0.875	0.8648648648648649	1.739864864864865	0.9534883720930233	0.9285714285714286	1.882059800664452
texture1 + area1 + concave_points1 + perimeter3 + concavity3 + concave_points3 + symmetry3*	texture1: 22.3561 | area1: 1695.6581 | concave_points1: 0.1361 | perimeter3: 114.2031 | concavity3: 1.1849 | concave_points3: 0.1745 | symmetry3*: 0.4628	0.9421487603305785	0.9473684210526315	1.88951718138321	0.875	0.8648648648648649	1.739864864864865	0.9534883720930233	0.9285714285714286	1.882059800664452
texture1 + area1 + perimeter3 + concavity3 + concave_points3 + fractal_dimension3	texture1: 22.3046 | area1: 1750.5115 | perimeter3: 116.6299 | concavity3: 1.1928 | concave_points3: 0.1605 | fractal_dimension3: 0.1407	0.9504132231404959	0.9473684210526315	1.8977816441931274	0.875	0.8648648648648649	1.739864864864865	0.9534883720930233	0.9047619047619048	1.858250276854928
texture1* + area1 + concave_points1* + perimeter3 + compactness3 + symmetry3 + fractal_dimension3	texture1*: 32.6433 | area1: 1509.6923 | concave_points1*: 0.1212 | perimeter3: 110.8319 | compactness3: 0.7902 | symmetry3: 0.3823 | fractal_dimension3: 0.1343	0.9090909090909091	0.9548872180451128	1.8639781271360218	0.875	0.8648648648648649	1.739864864864865	0.9069767441860465	0.9523809523809523	1.859357696566999
area2 + texture3 + perimeter3 + compactness3 + concavity3 + fractal_dimension3	area2: 58.1397 | texture3: 33.0130 | perimeter3: 111.7346 | compactness3: 0.7352 | concavity3: 0.8764 | fractal_dimension3: 0.1356	0.9421487603305785	0.9473684210526315	1.88951718138321	0.875	0.8648648648648649	1.739864864864865	0.8837209302325582	0.9285714285714286	1.8122923588039868
texture1 + texture3 + perimeter3 + smoothness3 + compactness3 + concavity3 + concave_points3	texture1: 22.3710 | texture3: 35.1054 | perimeter3: 115.2576 | smoothness3: 0.1945 | compactness3: 0.8847 | concavity3: 1.0816 | concave_points3: 0.1771	0.9504132231404959	0.9548872180451128	1.9053004411856087	0.875	0.8648648648648649	1.739864864864865	0.9534883720930233	0.9285714285714286	1.882059800664452
texture1 + area1* + area2* + texture3* + perimeter3 + compactness3 + concave_points3 + symmetry3*	texture1: 22.3628 | area1*: 1414.6249 | area2*: 280.2266 | texture3*: 38.9817 | perimeter3: 114.7629 | compactness3: 0.8455 | concave_points3: 0.1846 | symmetry3*: 0.4553	0.9338842975206612	0.9624060150375939	1.896290312558255	0.875	0.8648648648648649	1.739864864864865	0.9534883720930233	0.9285714285714286	1.882059800664452
texture1 + texture3* + perimeter3 + smoothness3 + compactness3 + concave_points3 + symmetry3	texture1: 22.4912 | texture3*: 38.4735 | perimeter3: 114.5089 | smoothness3: 0.1898 | compactness3: 0.7888 | concave_points3: 0.1884 | symmetry3: 0.4883	0.9256198347107438	0.9624060150375939	1.8880258497483378	0.875	0.8648648648648649	1.739864864864865	0.9534883720930233	0.9285714285714286	1.882059800664452
texture1 + area1 + area2 + texture3 + perimeter3 + compactness3 + concavity3 + fractal_dimension3	texture1: 27.8480 | area1: 2478.9932 | area2: 48.9362 | texture3: 32.9912 | perimeter3: 110.9696 | compactness3: 0.6550 | concavity3: 1.1370 | fractal_dimension3: 0.1327	0.9586776859504132	0.9398496240601504	1.8985273100105635	0.875	0.8648648648648649	1.739864864864865	0.8837209302325582	0.8809523809523809	1.764673311184939
texture1 + texture3 + perimeter3 + smoothness3 + concavity3 + concave_points3 + symmetry3	texture1: 22.4309 | texture3: 47.6959 | perimeter3: 115.8041 | smoothness3: 0.1762 | concavity3: 1.0590 | concave_points3: 0.1766 | symmetry3: 0.3932	0.9504132231404959	0.9548872180451128	1.9053004411856087	0.875	0.8648648648648649	1.739864864864865	0.9534883720930233	0.9285714285714286	1.882059800664452
texture1 + area1* + concave_points1* + perimeter3 + smoothness3 + concave_points3 + fractal_dimension3	texture1: 22.4529 | area1*: 1539.0252 | concave_points1*: 0.1275 | perimeter3: 114.5799 | smoothness3: 0.1921 | concave_points3: 0.1859 | fractal_dimension3: 0.1350	0.9256198347107438	0.9624060150375939	1.8880258497483378	0.875	0.8648648648648649	1.739864864864865	0.9534883720930233	0.9047619047619048	1.858250276854928
texture1 + area1 + perimeter3 + concavity3 + concave_points3	texture1: 22.3635 | area1: 1727.6436 | perimeter3: 115.5922 | concavity3: 1.0095 | concave_points3: 0.1729	0.9504132231404959	0.9548872180451128	1.9053004411856087	0.875	0.8648648648648649	1.739864864864865	0.9534883720930233	0.9285714285714286	1.882059800664452
texture1 + concave_points1 + perimeter3 + concavity3 + concave_points3 + fractal_dimension3	texture1: 22.3046 | concave_points1: 0.1373 | perimeter3: 116.6299 | concavity3: 1.1928 | concave_points3: 0.1605 | fractal_dimension3: 0.1407	0.9504132231404959	0.9473684210526315	1.8977816441931274	0.875	0.8648648648648649	1.739864864864865	0.9534883720930233	0.9047619047619048	1.858250276854928
texture1 + texture3 + perimeter3 + compactness3 + concavity3 + concave_points3 + fractal_dimension3	texture1: 22.3837 | texture3: 38.7079 | perimeter3: 115.6251 | compactness3: 0.8530 | concavity3: 1.0194 | concave_points3: 0.1836 | fractal_dimension3: 0.1377	0.9338842975206612	0.9548872180451128	1.8887715155657738	0.875	0.8648648648648649	1.739864864864865	0.9534883720930233	0.9047619047619048	1.858250276854928
texture1 + area1 + concave_points1 + perimeter3 + smoothness3 + compactness3 + concave_points3	texture1: 22.4149 | area1: 2183.6645 | concave_points1: 0.1465 | perimeter3: 115.6650 | smoothness3: 0.1755 | compactness3: 0.6376 | concave_points3: 0.1779	0.9504132231404959	0.9624060150375939	1.91281923817809	0.875	0.8648648648648649	1.739864864864865	0.9534883720930233	0.9285714285714286	1.882059800664452
texture3 + perimeter3 + fractal_dimension3	texture3: 33.1114 | perimeter3: 110.7085 | fractal_dimension3: 0.1333	0.9338842975206612	0.9473684210526315	1.8812527185732928	0.875	0.8648648648648649	1.739864864864865	0.8837209302325582	0.9523809523809523	1.8361018826135105
texture1 + area2* + perimeter3 + concave_points3 + symmetry3 + fractal_dimension3	texture1: 22.3941 | area2*: 239.7357 | perimeter3: 114.5530 | concave_points3: 0.1886 | symmetry3: 0.4506 | fractal_dimension3: 0.1393	0.9338842975206612	0.9624060150375939	1.896290312558255	0.875	0.8648648648648649	1.739864864864865	0.9534883720930233	0.9047619047619048	1.858250276854928
texture1 + area1 + concave_points1 + perimeter3 + smoothness3 + concavity3 + concave_points3 + fractal_dimension3	texture1: 22.4172 | area1: 1047.7060 | concave_points1: 0.1808 | perimeter3: 115.5847 | smoothness3: 0.1837 | concavity3: 1.0524 | concave_points3: 0.1726 | fractal_dimension3: 0.1368	0.9504132231404959	0.9548872180451128	1.9053004411856087	0.875	0.8648648648648649	1.739864864864865	0.9534883720930233	0.9047619047619048	1.858250276854928
texture1 + area1* + concave_points1 + perimeter3 + smoothness3 + concavity3 + concave_points3	texture1: 22.4161 | area1*: 1615.6852 | concave_points1: 0.1636 | perimeter3: 115.6248 | smoothness3: 0.1796 | concavity3: 0.9482 | concave_points3: 0.1753	0.9421487603305785	0.9548872180451128	1.8970359783756914	0.875	0.8648648648648649	1.739864864864865	0.9534883720930233	0.9285714285714286	1.882059800664452
area2 + texture3 + perimeter3 + fractal_dimension3	area2: 49.5069 | texture3: 32.8986 | perimeter3: 111.7754 | fractal_dimension3: 0.1336	0.9504132231404959	0.9548872180451128	1.9053004411856087	0.875	0.8648648648648649	1.739864864864865	0.9069767441860465	0.8809523809523809	1.7879291251384273
texture1 + area1* + perimeter3 + compactness3 + concave_points3	texture1: 22.3518 | area1*: 1753.8484 | perimeter3: 114.3612 | compactness3: 0.7785 | concave_points3: 0.1806	0.9421487603305785	0.9624060150375939	1.9045547753681724	0.875	0.8648648648648649	1.739864864864865	0.9534883720930233	0.9285714285714286	1.882059800664452
concave_points1 + texture3 + smoothness3 + compactness3 + concavity3 + concave_points3 + symmetry3 + fractal_dimension3	concave_points1: 0.0560 | texture3: 32.9687 | smoothness3: 0.2167 | compactness3: 0.8500 | concavity3: 1.0312 | concave_points3: 0.1853 | symmetry3: 0.5111 | fractal_dimension3: 0.1321	0.9173553719008265	0.9097744360902256	1.827129807991052	0.7916666666666666	0.9459459459459459	1.7376126126126126	0.9534883720930233	0.8571428571428571	1.8106312292358804
texture1* + area1 + concave_points1 + area2* + texture3 + smoothness3 + concave_points3 + symmetry3	texture1*: 33.6192 | area1: 713.3594 | concave_points1: 0.1638 | area2*: 181.6785 | texture3: 41.8548 | smoothness3: 0.1786 | concave_points3: 0.1686 | symmetry3: 0.4375	0.8925619834710744	0.9548872180451128	1.8474492015161872	0.7916666666666666	0.9459459459459459	1.7376126126126126	0.9302325581395349	1.0	1.9302325581395348
texture1 + area1 + concave_points1 + area2 + smoothness3 + concavity3 + fractal_dimension3	texture1: 35.3858 | area1: 840.4920 | concave_points1: 0.0605 | area2: 43.0636 | smoothness3: 0.1747 | concavity3: 1.2189 | fractal_dimension3: 0.1310	0.9256198347107438	0.9548872180451128	1.8805070527558567	0.7916666666666666	0.9459459459459459	1.7376126126126126	0.9534883720930233	0.8809523809523809	1.834440753045404
texture1 + area1 + concave_points1 + area2 + texture3 + compactness3 + fractal_dimension3	texture1: 37.8621 | area1: 1485.2156 | concave_points1: 0.0559 | area2: 43.1163 | texture3: 47.0755 | compactness3: 0.7672 | fractal_dimension3: 0.1360	0.9421487603305785	0.9323308270676691	1.8744795873982476	0.7916666666666666	0.9459459459459459	1.7376126126126126	0.9534883720930233	0.8571428571428571	1.8106312292358804
texture1 + area1 + concave_points1 + area2 + compactness3 + symmetry3 + fractal_dimension3	texture1: 37.8621 | area1: 1485.2156 | concave_points1: 0.0559 | area2: 43.1163 | compactness3: 0.8673 | symmetry3: 0.4828 | fractal_dimension3: 0.1360	0.9421487603305785	0.9323308270676691	1.8744795873982476	0.7916666666666666	0.9459459459459459	1.7376126126126126	0.9534883720930233	0.8571428571428571	1.8106312292358804
texture1* + area1 + concave_points1* + texture3* + compactness3 + concave_points3 + fractal_dimension3	texture1*: 30.8171 | area1: 720.8932 | concave_points1*: 0.1258 | texture3*: 42.4720 | compactness3: 0.6649 | concave_points3: 0.1625 | fractal_dimension3: 0.1360	0.8842975206611571	0.9548872180451128	1.8391847387062699	0.7916666666666666	0.9459459459459459	1.7376126126126126	0.9069767441860465	0.9761904761904762	1.8831672203765226
texture1* + area1 + concave_points1* + area2* + texture3 + smoothness3 + compactness3 + concavity3 + concave_points3 + symmetry3*	texture1*: 32.8467 | area1: 718.9338 | concave_points1*: 0.1465 | area2*: 205.1236 | texture3: 42.4231 | smoothness3: 0.1952 | compactness3: 0.7110 | concavity3: 0.9990 | concave_points3: 0.1645 | symmetry3*: 0.4394	0.8925619834710744	0.9548872180451128	1.8474492015161872	0.7916666666666666	0.9459459459459459	1.7376126126126126	0.9069767441860465	1.0	1.9069767441860463
texture1* + area1 + texture3 + smoothness3 + compactness3* + concave_points3 + symmetry3	texture1*: 28.8230 | area1: 732.7094 | texture3: 48.5202 | smoothness3: 0.1693 | compactness3*: 0.6709 | concave_points3: 0.1790 | symmetry3: 0.5091	0.859504132231405	0.9548872180451128	1.8143913502765177	0.7916666666666666	0.9459459459459459	1.7376126126126126	0.8837209302325582	1.0	1.8837209302325582
concave_points1 + area2 + texture3 + smoothness3 + compactness3 + fractal_dimension3	concave_points1: 0.0564 | area2: 40.7921 | texture3: 43.8641 | smoothness3: 0.1946 | compactness3: 0.8653 | fractal_dimension3: 0.1362	0.9338842975206612	0.9323308270676691	1.8662151245883303	0.7916666666666666	0.9459459459459459	1.7376126126126126	0.9534883720930233	0.8809523809523809	1.834440753045404
area1 + concave_points1 + area2 + texture3 + smoothness3 + compactness3	area1: 850.8247 | concave_points1: 0.0597 | area2: 40.5393 | texture3: 45.7395 | smoothness3: 0.1803 | compactness3: 0.6496	0.9338842975206612	0.9548872180451128	1.8887715155657738	0.7916666666666666	0.9459459459459459	1.7376126126126126	0.9534883720930233	0.9047619047619048	1.858250276854928
texture1 + concave_points1 + area2 + texture3 + concavity3 + fractal_dimension3	texture1: 33.9896 | concave_points1: 0.0577 | area2: 40.5601 | texture3: 43.4435 | concavity3: 1.1005 | fractal_dimension3: 0.1352	0.9256198347107438	0.924812030075188	1.8504318647859317	0.7916666666666666	0.9459459459459459	1.7376126126126126	0.9534883720930233	0.8809523809523809	1.834440753045404
area1 + concave_points1* + area2 + texture3 + concave_points3 + fractal_dimension3	area1: 841.3775 | concave_points1*: 0.1380 | area2: 47.6309 | texture3: 33.0170 | concave_points3: 0.1651 | fractal_dimension3: 0.1326	0.9338842975206612	0.9473684210526315	1.8812527185732928	0.7916666666666666	0.9459459459459459	1.7376126126126126	0.8837209302325582	0.8809523809523809	1.764673311184939
concave_points1 + texture3 + smoothness3 + fractal_dimension3	concave_points1: 0.0560 | texture3: 33.0748 | smoothness3: 0.1940 | fractal_dimension3: 0.1356	0.9173553719008265	0.9172932330827067	1.834648604983533	0.7916666666666666	0.9459459459459459	1.7376126126126126	0.9534883720930233	0.8571428571428571	1.8106312292358804
concave_points1 + texture3 + smoothness3 + concavity3	concave_points1: 0.0560 | texture3: 33.0483 | smoothness3: 0.1937 | concavity3: 0.9486	0.9090909090909091	0.9097744360902256	1.8188653451811345	0.7916666666666666	0.9459459459459459	1.7376126126126126	0.9534883720930233	0.8809523809523809	1.834440753045404
concave_points1 + texture3 + smoothness3 + compactness3	concave_points1: 0.0560 | texture3: 33.0483 | smoothness3: 0.1937 | compactness3: 0.7133	0.9090909090909091	0.9172932330827067	1.8263841421736158	0.7916666666666666	0.9459459459459459	1.7376126126126126	0.9534883720930233	0.8809523809523809	1.834440753045404
concave_points1 + area2 + compactness3 + fractal_dimension3	concave_points1: 0.0560 | area2: 41.1132 | compactness3: 0.6861 | fractal_dimension3: 0.1373	0.9421487603305785	0.9323308270676691	1.8744795873982476	0.7916666666666666	0.9459459459459459	1.7376126126126126	0.9534883720930233	0.8571428571428571	1.8106312292358804
concave_points1 + texture3 + smoothness3	concave_points1: 0.0560 | texture3: 33.0189 | smoothness3: 0.1984	0.9090909090909091	0.9172932330827067	1.8263841421736158	0.7916666666666666	0.9459459459459459	1.7376126126126126	0.9534883720930233	0.8809523809523809	1.834440753045404
concave_points1 + texture3 + concavity3	concave_points1: 0.0560 | texture3: 33.0189 | concavity3: 1.0517	0.9090909090909091	0.9097744360902256	1.8188653451811345	0.7916666666666666	0.9459459459459459	1.7376126126126126	0.9534883720930233	0.8809523809523809	1.834440753045404
concave_points1 + area2 + texture3 + fractal_dimension3	concave_points1: 0.0559 | area2: 41.5769 | texture3: 45.4986 | fractal_dimension3: 0.1390	0.9421487603305785	0.9323308270676691	1.8744795873982476	0.7916666666666666	0.9459459459459459	1.7376126126126126	0.9534883720930233	0.8571428571428571	1.8106312292358804
concave_points1 + texture3 + fractal_dimension3	concave_points1: 0.0560 | texture3: 33.0295 | fractal_dimension3: 0.1351	0.9173553719008265	0.9172932330827067	1.834648604983533	0.7916666666666666	0.9459459459459459	1.7376126126126126	0.9534883720930233	0.8571428571428571	1.8106312292358804
texture1 + concave_points1 + area2 + smoothness3 + compactness3 + concavity3	texture1: 35.5412 | concave_points1: 0.0591 | area2: 40.9434 | smoothness3: 0.1848 | compactness3: 0.4906 | concavity3: 0.9853	0.9173553719008265	0.924812030075188	1.8421674019760146	0.7916666666666666	0.9459459459459459	1.7376126126126126	0.9302325581395349	0.9047619047619048	1.8349944629014396
texture1* + area1 + smoothness3 + concave_points3 + fractal_dimension3	texture1*: 31.3501 | area1: 703.4407 | smoothness3: 0.1864 | concave_points3: 0.1686 | fractal_dimension3: 0.1312	0.9090909090909091	0.9473684210526315	1.8564593301435406	0.7916666666666666	0.9459459459459459	1.7376126126126126	0.9069767441860465	0.9761904761904762	1.8831672203765226
texture1 + concave_points1 + area2 + smoothness3 + fractal_dimension3	texture1: 34.9813 | concave_points1: 0.0580 | area2: 41.6470 | smoothness3: 0.1779 | fractal_dimension3: 0.1384	0.9338842975206612	0.9398496240601504	1.8737339215808115	0.7916666666666666	0.9459459459459459	1.7376126126126126	0.9534883720930233	0.8809523809523809	1.834440753045404
area1 + concave_points1* + area2* + smoothness3 + concave_points3 + symmetry3	area1: 722.7805 | concave_points1*: 0.1064 | area2*: 218.7319 | smoothness3: 0.1807 | concave_points3: 0.1668 | symmetry3: 0.4380	0.8842975206611571	0.9624060150375939	1.846703535698751	0.7916666666666666	0.9459459459459459	1.7376126126126126	0.8837209302325582	1.0	1.8837209302325582
area1 + concave_points1 + area2* + texture3 + concavity3 + symmetry3	area1: 704.9516 | concave_points1: 0.0781 | area2*: 213.5700 | texture3: 35.1916 | concavity3: 1.0448 | symmetry3: 0.4114	0.9008264462809917	0.9473684210526315	1.8481948673336233	0.7916666666666666	0.9459459459459459	1.7376126126126126	0.9302325581395349	0.9047619047619048	1.8349944629014396
concave_points1 + area2 + fractal_dimension3	concave_points1: 0.0559 | area2: 41.1433 | fractal_dimension3: 0.1360	0.9421487603305785	0.9323308270676691	1.8744795873982476	0.7916666666666666	0.9459459459459459	1.7376126126126126	0.9534883720930233	0.8571428571428571	1.8106312292358804
area1 + concave_points1 + area2 + texture3 + smoothness3 + concavity3	area1: 850.8247 | concave_points1: 0.0597 | area2: 40.5393 | texture3: 45.7395 | smoothness3: 0.1803 | concavity3: 0.8605	0.9338842975206612	0.9473684210526315	1.8812527185732928	0.7916666666666666	0.9459459459459459	1.7376126126126126	0.9534883720930233	0.9047619047619048	1.858250276854928
texture1* + area1 + concave_points1 + fractal_dimension3	texture1*: 30.2077 | area1: 690.4719 | concave_points1: 0.0683 | fractal_dimension3: 0.1311	0.8925619834710744	0.9323308270676691	1.8248928105387434	0.7916666666666666	0.9459459459459459	1.7376126126126126	0.9302325581395349	0.9285714285714286	1.8588039867109636
texture1 + area1 + concave_points1 + texture3 + compactness3 + symmetry3	texture1: 26.1983 | area1: 740.5194 | concave_points1: 0.0789 | texture3: 33.9090 | compactness3: 0.8452 | symmetry3: 0.4438	0.8925619834710744	0.9548872180451128	1.8474492015161872	0.7916666666666666	0.9459459459459459	1.7376126126126126	0.8837209302325582	0.9523809523809523	1.8361018826135105
texture1 + concave_points1 + area2 + fractal_dimension3	texture1: 37.5553 | concave_points1: 0.0560 | area2: 41.5352 | fractal_dimension3: 0.1390	0.9421487603305785	0.9323308270676691	1.8744795873982476	0.7916666666666666	0.9459459459459459	1.7376126126126126	0.9534883720930233	0.8571428571428571	1.8106312292358804
texture1* + area1 + concave_points1 + area2* + smoothness3* + concave_points3	texture1*: 32.3926 | area1: 718.6207 | concave_points1: 0.1140 | area2*: 208.8482 | smoothness3*: 0.1834 | concave_points3: 0.1663	0.8842975206611571	0.9548872180451128	1.8391847387062699	0.7916666666666666	0.9459459459459459	1.7376126126126126	0.9069767441860465	1.0	1.9069767441860463
texture1 + concave_points1 + area2 + texture3* + symmetry3 + fractal_dimension3	texture1: 35.9770 | concave_points1: 0.0596 | area2: 42.7059 | texture3*: 38.3701 | symmetry3: 0.4608 | fractal_dimension3: 0.1401	0.9090909090909091	0.9473684210526315	1.8564593301435406	0.7916666666666666	0.9459459459459459	1.7376126126126126	0.9534883720930233	0.8571428571428571	1.8106312292358804
area1 + concave_points1 + area2 + texture3 + concave_points3	area1: 804.8169 | concave_points1: 0.1466 | area2: 48.9488 | texture3: 33.1811 | concave_points3: 0.1600	0.9421487603305785	0.9548872180451128	1.8970359783756914	0.7916666666666666	0.9459459459459459	1.7376126126126126	0.9069767441860465	0.9047619047619048	1.8117386489479512
area1 + concave_points1 + area2* + texture3 + symmetry3	area1: 747.7133 | concave_points1: 0.0756 | area2*: 156.8113 | texture3: 33.0426 | symmetry3: 0.4219	0.9090909090909091	0.9398496240601504	1.8489405331510596	0.7916666666666666	0.9459459459459459	1.7376126126126126	0.8837209302325582	0.9285714285714286	1.8122923588039868
area1 + area2 + texture3 + compactness3 + concave_points3	area1: 781.5707 | area2: 55.2384 | texture3: 33.1054 | compactness3: 0.7854 | concave_points3: 0.1561	0.9338842975206612	0.9398496240601504	1.8737339215808115	0.7916666666666666	0.9459459459459459	1.7376126126126126	0.9302325581395349	0.9285714285714286	1.8588039867109636
area1 + area2 + texture3 + concavity3 + concave_points3	area1: 781.5707 | area2: 55.2384 | texture3: 33.1054 | concavity3: 1.0484 | concave_points3: 0.1561	0.9338842975206612	0.9398496240601504	1.8737339215808115	0.7916666666666666	0.9459459459459459	1.7376126126126126	0.9302325581395349	0.9285714285714286	1.8588039867109636
concave_points1 + area2 + compactness3 + symmetry3 + fractal_dimension3	concave_points1: 0.0559 | area2: 42.1667 | compactness3: 0.6661 | symmetry3: 0.4964 | fractal_dimension3: 0.1321	0.9421487603305785	0.9323308270676691	1.8744795873982476	0.7916666666666666	0.9459459459459459	1.7376126126126126	0.9534883720930233	0.8571428571428571	1.8106312292358804
concave_points1 + area2 + texture3 + compactness3 + fractal_dimension3	concave_points1: 0.0559 | area2: 41.7744 | texture3: 42.2183 | compactness3: 0.8506 | fractal_dimension3: 0.1337	0.9421487603305785	0.9323308270676691	1.8744795873982476	0.7916666666666666	0.9459459459459459	1.7376126126126126	0.9534883720930233	0.8571428571428571	1.8106312292358804
concave_points1 + texture3 + compactness3 + fractal_dimension3	concave_points1: 0.0560 | texture3: 33.0748 | compactness3: 0.7618 | fractal_dimension3: 0.1356	0.9173553719008265	0.9172932330827067	1.834648604983533	0.7916666666666666	0.9459459459459459	1.7376126126126126	0.9534883720930233	0.8571428571428571	1.8106312292358804
concave_points1 + area2 + texture3 + symmetry3 + fractal_dimension3	concave_points1: 0.0559 | area2: 41.7744 | texture3: 42.2183 | symmetry3: 0.5196 | fractal_dimension3: 0.1337	0.9421487603305785	0.9323308270676691	1.8744795873982476	0.7916666666666666	0.9459459459459459	1.7376126126126126	0.9534883720930233	0.8571428571428571	1.8106312292358804
texture1 + area1 + concave_points1 + area2 + fractal_dimension3	texture1: 36.9953 | area1: 1393.6084 | concave_points1: 0.0560 | area2: 41.3551 | fractal_dimension3: 0.1360	0.9421487603305785	0.9323308270676691	1.8744795873982476	0.7916666666666666	0.9459459459459459	1.7376126126126126	0.9534883720930233	0.8571428571428571	1.8106312292358804
area1 + area2 + texture3 + compactness3 + concave_points3 + fractal_dimension3	area1: 867.7267 | area2: 44.9003 | texture3: 32.8775 | compactness3: 0.7129 | concave_points3: 0.1646 | fractal_dimension3: 0.1299	0.9421487603305785	0.9473684210526315	1.88951718138321	0.7916666666666666	0.9459459459459459	1.7376126126126126	0.8837209302325582	0.8809523809523809	1.764673311184939
texture1 + concave_points1 + area2 + texture3 + compactness3 + fractal_dimension3	texture1: 33.9896 | concave_points1: 0.0577 | area2: 40.5601 | texture3: 43.4435 | compactness3: 0.8231 | fractal_dimension3: 0.1352	0.9256198347107438	0.9323308270676691	1.857950661778413	0.7916666666666666	0.9459459459459459	1.7376126126126126	0.9534883720930233	0.8809523809523809	1.834440753045404
area1 + area2 + texture3 + concavity3 + concave_points3 + fractal_dimension3	area1: 867.7267 | area2: 44.9003 | texture3: 32.8775 | concavity3: 0.9481 | concave_points3: 0.1646 | fractal_dimension3: 0.1299	0.9421487603305785	0.9473684210526315	1.88951718138321	0.7916666666666666	0.9459459459459459	1.7376126126126126	0.8837209302325582	0.8809523809523809	1.764673311184939
concave_points1 + texture3 + concavity3 + fractal_dimension3	concave_points1: 0.0560 | texture3: 33.0748 | concavity3: 1.0156 | fractal_dimension3: 0.1356	0.9173553719008265	0.9097744360902256	1.827129807991052	0.7916666666666666	0.9459459459459459	1.7376126126126126	0.9534883720930233	0.8571428571428571	1.8106312292358804
concave_points1 + texture3 + concave_points3 + fractal_dimension3	concave_points1: 0.0560 | texture3: 33.0748 | concave_points3: 0.2361 | fractal_dimension3: 0.1356	0.9173553719008265	0.9172932330827067	1.834648604983533	0.7916666666666666	0.9459459459459459	1.7376126126126126	0.9534883720930233	0.8571428571428571	1.8106312292358804
texture1 + area1 + concave_points1 + area2 + concavity3	texture1: 36.1199 | area1: 1029.3068 | concave_points1: 0.0597 | area2: 40.8723 | concavity3: 1.0497	0.9256198347107438	0.9473684210526315	1.8729882557633752	0.7916666666666666	0.9459459459459459	1.7376126126126126	0.9302325581395349	0.9047619047619048	1.8349944629014396
texture1 + texture3 + perimeter3 + compactness3 + concave_points3 + fractal_dimension3	texture1: 24.0000 | texture3: 33.2425 | perimeter3: 111.5625 | compactness3: 0.8847 | concave_points3: 0.1989 | fractal_dimension3: 0.1371	0.9504132231404959	0.9473684210526315	1.8977816441931274	0.8958333333333334	0.8378378378378378	1.7336711711711712	0.9302325581395349	0.9523809523809523	1.8826135105204873
texture1 + concave_points1 + texture3 + perimeter3 + concavity3 + symmetry3 + fractal_dimension3	texture1: 37.9349 | concave_points1: 0.1237 | texture3: 33.2343 | perimeter3: 111.6230 | concavity3: 1.1594 | symmetry3: 0.3805 | fractal_dimension3: 0.1371	0.9504132231404959	0.9473684210526315	1.8977816441931274	0.8958333333333334	0.8378378378378378	1.7336711711711712	0.9069767441860465	0.9285714285714286	1.8355481727574752
texture1 + concave_points1 + perimeter3 + compactness3 + concave_points3 + symmetry3 + fractal_dimension3	texture1: 22.3043 | concave_points1: 0.1485 | perimeter3: 114.8139 | compactness3: 0.8294 | concave_points3: 0.1726 | symmetry3: 0.3717 | fractal_dimension3: 0.1325	0.9504132231404959	0.9548872180451128	1.9053004411856087	0.8958333333333334	0.8378378378378378	1.7336711711711712	0.9534883720930233	0.9047619047619048	1.858250276854928
texture1 + concave_points1 + texture3 + perimeter3 + smoothness3 + concavity3 + symmetry3 + fractal_dimension3	texture1: 32.0168 | concave_points1: 0.1653 | texture3: 33.3227 | perimeter3: 111.6491 | smoothness3: 0.2036 | concavity3: 0.8326 | symmetry3: 0.3757 | fractal_dimension3: 0.1392	0.9504132231404959	0.9473684210526315	1.8977816441931274	0.8958333333333334	0.8378378378378378	1.7336711711711712	0.9069767441860465	0.9285714285714286	1.8355481727574752
concave_points1 + texture3 + perimeter3 + compactness3 + concavity3 + symmetry3 + fractal_dimension3	concave_points1: 0.1653 | texture3: 33.3227 | perimeter3: 111.6491 | compactness3: 0.8189 | concavity3: 0.8326 | symmetry3: 0.3757 | fractal_dimension3: 0.1392	0.9504132231404959	0.9473684210526315	1.8977816441931274	0.8958333333333334	0.8378378378378378	1.7336711711711712	0.9069767441860465	0.9285714285714286	1.8355481727574752
texture1 + concave_points1 + perimeter3 + concavity3 + concave_points3 + symmetry3 + fractal_dimension3	texture1: 22.3043 | concave_points1: 0.1485 | perimeter3: 114.8139 | concavity3: 1.1092 | concave_points3: 0.1726 | symmetry3: 0.3717 | fractal_dimension3: 0.1325	0.9504132231404959	0.9548872180451128	1.9053004411856087	0.8958333333333334	0.8378378378378378	1.7336711711711712	0.9534883720930233	0.9047619047619048	1.858250276854928
texture1 + area2* + texture3 + perimeter3 + concavity3 + symmetry3 + fractal_dimension3	texture1: 38.5125 | area2*: 192.7053 | texture3: 33.5451 | perimeter3: 111.6032 | concavity3: 0.9876 | symmetry3: 0.3779 | fractal_dimension3: 0.1382	0.9421487603305785	0.9473684210526315	1.88951718138321	0.8958333333333334	0.8378378378378378	1.7336711711711712	0.9069767441860465	0.9285714285714286	1.8355481727574752
concave_points1* + area2* + texture3 + perimeter3 + concavity3 + symmetry3 + fractal_dimension3	concave_points1*: 0.1574 | area2*: 234.9241 | texture3: 33.4201 | perimeter3: 111.6581 | concavity3: 1.0459 | symmetry3: 0.3816 | fractal_dimension3: 0.1374	0.9421487603305785	0.9473684210526315	1.88951718138321	0.8958333333333334	0.8378378378378378	1.7336711711711712	0.9069767441860465	0.9285714285714286	1.8355481727574752
concave_points1* + area2* + texture3 + perimeter3 + compactness3 + symmetry3 + fractal_dimension3	concave_points1*: 0.1574 | area2*: 234.9241 | texture3: 33.4201 | perimeter3: 111.6581 | compactness3: 0.7837 | symmetry3: 0.3816 | fractal_dimension3: 0.1374	0.9421487603305785	0.9473684210526315	1.88951718138321	0.8958333333333334	0.8378378378378378	1.7336711711711712	0.9069767441860465	0.9285714285714286	1.8355481727574752
concave_points1 + area2 + texture3 + perimeter3 + compactness3 + concavity3 + symmetry3 + fractal_dimension3	concave_points1: 0.1497 | area2: 433.0211 | texture3: 33.3227 | perimeter3: 111.6491 | compactness3: 0.8189 | concavity3: 0.8326 | symmetry3: 0.3757 | fractal_dimension3: 0.1392	0.9504132231404959	0.9473684210526315	1.8977816441931274	0.8958333333333334	0.8378378378378378	1.7336711711711712	0.9069767441860465	0.9285714285714286	1.8355481727574752
texture3 + perimeter3 + smoothness3 + concavity3 + symmetry3 + fractal_dimension3	texture3: 33.3227 | perimeter3: 111.6491 | smoothness3: 0.2036 | concavity3: 0.8326 | symmetry3: 0.3757 | fractal_dimension3: 0.1392	0.9504132231404959	0.9473684210526315	1.8977816441931274	0.8958333333333334	0.8378378378378378	1.7336711711711712	0.9069767441860465	0.9285714285714286	1.8355481727574752
concave_points1 + area2 + texture3 + perimeter3 + smoothness3 + concavity3 + symmetry3 + fractal_dimension3	concave_points1: 0.1497 | area2: 433.0211 | texture3: 33.3227 | perimeter3: 111.6491 | smoothness3: 0.2036 | concavity3: 0.8326 | symmetry3: 0.3757 | fractal_dimension3: 0.1392	0.9504132231404959	0.9473684210526315	1.8977816441931274	0.8958333333333334	0.8378378378378378	1.7336711711711712	0.9069767441860465	0.9285714285714286	1.8355481727574752
texture1 + perimeter3 + smoothness3 + compactness3 + concave_points3 + symmetry3	texture1: 22.3024 | perimeter3: 115.0069 | smoothness3: 0.1864 | compactness3: 0.8597 | concave_points3: 0.1775 | symmetry3: 0.3722	0.9586776859504132	0.9548872180451128	1.913564903995526	0.8958333333333334	0.8378378378378378	1.7336711711711712	0.9534883720930233	0.9285714285714286	1.882059800664452
texture1 + perimeter3 + smoothness3 + concavity3 + concave_points3 + symmetry3	texture1: 22.3024 | perimeter3: 115.0069 | smoothness3: 0.1864 | concavity3: 1.1510 | concave_points3: 0.1775 | symmetry3: 0.3722	0.9586776859504132	0.9548872180451128	1.913564903995526	0.8958333333333334	0.8378378378378378	1.7336711711711712	0.9534883720930233	0.9285714285714286	1.882059800664452
texture1 + perimeter3 + concavity3 + concave_points3 + symmetry3 + fractal_dimension3	texture1: 22.3270 | perimeter3: 115.5603 | concavity3: 1.0304 | concave_points3: 0.1628 | symmetry3: 0.3803 | fractal_dimension3: 0.1343	0.9586776859504132	0.9473684210526315	1.9060461070030448	0.8958333333333334	0.8378378378378378	1.7336711711711712	0.9534883720930233	0.9047619047619048	1.858250276854928
texture1 + area1 + perimeter3 + concavity3 + concave_points3 + symmetry3 + fractal_dimension3	texture1: 22.3043 | area1: 1882.2039 | perimeter3: 114.8139 | concavity3: 1.1092 | concave_points3: 0.1726 | symmetry3: 0.3717 | fractal_dimension3: 0.1325	0.9504132231404959	0.9548872180451128	1.9053004411856087	0.8958333333333334	0.8378378378378378	1.7336711711711712	0.9534883720930233	0.9047619047619048	1.858250276854928
texture1 + area1 + perimeter3 + compactness3 + concave_points3 + symmetry3 + fractal_dimension3	texture1: 22.3043 | area1: 1882.2039 | perimeter3: 114.8139 | compactness3: 0.8294 | concave_points3: 0.1726 | symmetry3: 0.3717 | fractal_dimension3: 0.1325	0.9504132231404959	0.9548872180451128	1.9053004411856087	0.8958333333333334	0.8378378378378378	1.7336711711711712	0.9534883720930233	0.9047619047619048	1.858250276854928
texture1 + area1 + concave_points1 + area2 + texture3 + perimeter3 + smoothness3 + concavity3 + symmetry3 + fractal_dimension3	texture1: 38.2913 | area1: 948.3815 | concave_points1: 0.0814 | area2: 50.0666 | texture3: 33.0470 | perimeter3: 111.9097 | smoothness3: 0.2184 | concavity3: 0.8850 | symmetry3: 0.3819 | fractal_dimension3: 0.1442	0.9586776859504132	0.9473684210526315	1.9060461070030448	0.8958333333333334	0.8378378378378378	1.7336711711711712	0.9069767441860465	0.8571428571428571	1.7641196013289036
texture1 + area2 + texture3 + perimeter3 + smoothness3 + concavity3 + symmetry3 + fractal_dimension3	texture1: 32.0168 | area2: 433.0211 | texture3: 33.3227 | perimeter3: 111.6491 | smoothness3: 0.2036 | concavity3: 0.8326 | symmetry3: 0.3757 | fractal_dimension3: 0.1392	0.9504132231404959	0.9473684210526315	1.8977816441931274	0.8958333333333334	0.8378378378378378	1.7336711711711712	0.9069767441860465	0.9285714285714286	1.8355481727574752
texture1 + texture3 + perimeter3 + compactness3 + concavity3 + symmetry3 + fractal_dimension3	texture1: 34.2097 | texture3: 33.3227 | perimeter3: 111.6491 | compactness3: 0.8189 | concavity3: 0.8326 | symmetry3: 0.3757 | fractal_dimension3: 0.1392	0.9504132231404959	0.9473684210526315	1.8977816441931274	0.8958333333333334	0.8378378378378378	1.7336711711711712	0.9069767441860465	0.9285714285714286	1.8355481727574752
concave_points1 + texture3 + perimeter3 + compactness3 + symmetry3 + fractal_dimension3	concave_points1: 0.1818 | texture3: 33.1557 | perimeter3: 112.2502 | compactness3: 0.6741 | symmetry3: 0.3720 | fractal_dimension3: 0.1343	0.9421487603305785	0.9473684210526315	1.88951718138321	0.8958333333333334	0.8378378378378378	1.7336711711711712	0.9069767441860465	0.9285714285714286	1.8355481727574752
texture1 + texture3 + perimeter3 + compactness3 + concave_points3 + symmetry3 + fractal_dimension3	texture1: 22.3043 | texture3: 40.6003 | perimeter3: 114.8139 | compactness3: 0.8294 | concave_points3: 0.1726 | symmetry3: 0.3717 | fractal_dimension3: 0.1325	0.9504132231404959	0.9548872180451128	1.9053004411856087	0.8958333333333334	0.8378378378378378	1.7336711711711712	0.9534883720930233	0.9047619047619048	1.858250276854928
area1* + area2* + texture3 + perimeter3 + compactness3 + symmetry3 + fractal_dimension3	area1*: 1986.5424 | area2*: 234.9241 | texture3: 33.4201 | perimeter3: 111.6581 | compactness3: 0.7837 | symmetry3: 0.3816 | fractal_dimension3: 0.1374	0.9421487603305785	0.9473684210526315	1.88951718138321	0.8958333333333334	0.8378378378378378	1.7336711711711712	0.9069767441860465	0.9285714285714286	1.8355481727574752
area1 + perimeter3 + compactness3 + concavity3 + symmetry3	area1: 690.1446 | perimeter3: 109.6711 | compactness3: 0.7363 | concavity3: 0.7882 | symmetry3: 0.3613	0.9421487603305785	0.9473684210526315	1.88951718138321	0.8958333333333334	0.8378378378378378	1.7336711711711712	0.9534883720930233	0.9523809523809523	1.9058693244739757
area1* + concave_points1 + texture3 + perimeter3 + compactness3 + symmetry3 + fractal_dimension3	area1*: 1738.1897 | concave_points1: 0.1224 | texture3: 33.2023 | perimeter3: 111.6954 | compactness3: 0.8669 | symmetry3: 0.3846 | fractal_dimension3: 0.1364	0.9504132231404959	0.9473684210526315	1.8977816441931274	0.8958333333333334	0.8378378378378378	1.7336711711711712	0.9069767441860465	0.9285714285714286	1.8355481727574752
area1* + concave_points1 + texture3 + perimeter3 + concavity3 + symmetry3 + fractal_dimension3	area1*: 1738.1897 | concave_points1: 0.1224 | texture3: 33.2023 | perimeter3: 111.6954 | concavity3: 1.1610 | symmetry3: 0.3846 | fractal_dimension3: 0.1364	0.9504132231404959	0.9473684210526315	1.8977816441931274	0.8958333333333334	0.8378378378378378	1.7336711711711712	0.9069767441860465	0.9285714285714286	1.8355481727574752
area1* + texture3 + perimeter3 + symmetry3 + fractal_dimension3	area1*: 1795.7008 | texture3: 33.0408 | perimeter3: 111.9956 | symmetry3: 0.3742 | fractal_dimension3: 0.1358	0.9504132231404959	0.9473684210526315	1.8977816441931274	0.8958333333333334	0.8378378378378378	1.7336711711711712	0.9069767441860465	0.9285714285714286	1.8355481727574752
texture1 + area1 + concave_points1 + area2 + texture3 + perimeter3 + smoothness3 + compactness3 + symmetry3 + fractal_dimension3	texture1: 38.2913 | area1: 948.3815 | concave_points1: 0.0814 | area2: 50.0666 | texture3: 33.0470 | perimeter3: 111.9097 | smoothness3: 0.2184 | compactness3: 0.6673 | symmetry3: 0.3819 | fractal_dimension3: 0.1442	0.9669421487603306	0.9473684210526315	1.914310569812962	0.8958333333333334	0.8378378378378378	1.7336711711711712	0.9069767441860465	0.8571428571428571	1.7641196013289036
concave_points1* + texture3 + perimeter3 + concavity3 + symmetry3	concave_points1*: 0.1023 | texture3: 33.1345 | perimeter3: 112.0529 | concavity3: 1.0621 | symmetry3: 0.3756	0.9256198347107438	0.9473684210526315	1.8729882557633752	0.8958333333333334	0.8378378378378378	1.7336711711711712	0.9069767441860465	0.9523809523809523	1.859357696566999
texture3 + perimeter3 + compactness3 + symmetry3	texture3: 33.2892 | perimeter3: 111.6693 | compactness3: 0.6912 | symmetry3: 0.3733	0.9421487603305785	0.9473684210526315	1.88951718138321	0.8958333333333334	0.8378378378378378	1.7336711711711712	0.9069767441860465	0.9523809523809523	1.859357696566999
texture3 + perimeter3 + symmetry3 + fractal_dimension3	texture3: 33.1498 | perimeter3: 111.6868 | symmetry3: 0.3744 | fractal_dimension3: 0.1373	0.9504132231404959	0.9473684210526315	1.8977816441931274	0.8958333333333334	0.8378378378378378	1.7336711711711712	0.9069767441860465	0.9285714285714286	1.8355481727574752
concave_points1* + texture3 + perimeter3 + symmetry3 + fractal_dimension3	concave_points1*: 0.1539 | texture3: 33.0706 | perimeter3: 111.8425 | symmetry3: 0.3816 | fractal_dimension3: 0.1340	0.9504132231404959	0.9473684210526315	1.8977816441931274	0.8958333333333334	0.8378378378378378	1.7336711711711712	0.9069767441860465	0.9285714285714286	1.8355481727574752
texture1 + area1 + concave_points1 + area2 + texture3 + perimeter3 + compactness3 + concavity3 + symmetry3 + fractal_dimension3	texture1: 38.2913 | area1: 948.3815 | concave_points1: 0.0814 | area2: 50.0666 | texture3: 33.0470 | perimeter3: 111.9097 | compactness3: 0.9073 | concavity3: 0.8850 | symmetry3: 0.3819 | fractal_dimension3: 0.1442	0.9586776859504132	0.9473684210526315	1.9060461070030448	0.8958333333333334	0.8378378378378378	1.7336711711711712	0.9069767441860465	0.8571428571428571	1.7641196013289036
texture1 + texture3 + perimeter3 + concavity3 + concave_points3 + symmetry3 + fractal_dimension3	texture1: 22.3043 | texture3: 40.6003 | perimeter3: 114.8139 | concavity3: 1.1092 | concave_points3: 0.1726 | symmetry3: 0.3717 | fractal_dimension3: 0.1325	0.9504132231404959	0.9548872180451128	1.9053004411856087	0.8958333333333334	0.8378378378378378	1.7336711711711712	0.9534883720930233	0.9047619047619048	1.858250276854928
area1* + area2* + texture3 + perimeter3 + concavity3 + symmetry3 + fractal_dimension3	area1*: 1986.5424 | area2*: 234.9241 | texture3: 33.4201 | perimeter3: 111.6581 | concavity3: 1.0459 | symmetry3: 0.3816 | fractal_dimension3: 0.1374	0.9421487603305785	0.9473684210526315	1.88951718138321	0.8958333333333334	0.8378378378378378	1.7336711711711712	0.9069767441860465	0.9285714285714286	1.8355481727574752
area1 + concave_points1 + perimeter3 + smoothness3 + fractal_dimension3	area1: 676.9239 | concave_points1: 0.1202 | perimeter3: 109.5440 | smoothness3: 0.1762 | fractal_dimension3: 0.1359	0.9504132231404959	0.9473684210526315	1.8977816441931274	0.8958333333333334	0.8378378378378378	1.7336711711711712	0.9302325581395349	0.9523809523809523	1.8826135105204873
texture3 + perimeter3 + compactness3 + concavity3 + symmetry3	texture3: 33.0749 | perimeter3: 111.7361 | compactness3: 0.7176 | concavity3: 1.0229 | symmetry3: 0.3741	0.9421487603305785	0.9473684210526315	1.88951718138321	0.8958333333333334	0.8378378378378378	1.7336711711711712	0.9069767441860465	0.9523809523809523	1.859357696566999
texture3 + perimeter3 + compactness3 + symmetry3 + fractal_dimension3	texture3: 33.3576 | perimeter3: 112.0454 | compactness3: 0.7563 | symmetry3: 0.3755 | fractal_dimension3: 0.1362	0.9421487603305785	0.9473684210526315	1.88951718138321	0.8958333333333334	0.8378378378378378	1.7336711711711712	0.9069767441860465	0.9285714285714286	1.8355481727574752
texture3 + perimeter3 + concavity3 + symmetry3 + fractal_dimension3	texture3: 33.3576 | perimeter3: 112.0454 | concavity3: 1.0081 | symmetry3: 0.3755 | fractal_dimension3: 0.1362	0.9421487603305785	0.9473684210526315	1.88951718138321	0.8958333333333334	0.8378378378378378	1.7336711711711712	0.9069767441860465	0.9285714285714286	1.8355481727574752
area1 + texture3 + perimeter3 + compactness3 + concavity3 + symmetry3 + fractal_dimension3	area1: 2078.3186 | texture3: 33.3227 | perimeter3: 111.6491 | compactness3: 0.8189 | concavity3: 0.8326 | symmetry3: 0.3757 | fractal_dimension3: 0.1392	0.9504132231404959	0.9473684210526315	1.8977816441931274	0.8958333333333334	0.8378378378378378	1.7336711711711712	0.9069767441860465	0.9285714285714286	1.8355481727574752
concave_points1 + texture3 + perimeter3 + concavity3 + symmetry3 + fractal_dimension3	concave_points1: 0.1818 | texture3: 33.1557 | perimeter3: 112.2502 | concavity3: 0.8945 | symmetry3: 0.3720 | fractal_dimension3: 0.1343	0.9421487603305785	0.9473684210526315	1.88951718138321	0.8958333333333334	0.8378378378378378	1.7336711711711712	0.9069767441860465	0.9285714285714286	1.8355481727574752
texture1 + area2 + texture3 + perimeter3 + compactness3 + concavity3 + symmetry3 + fractal_dimension3	texture1: 32.0168 | area2: 433.0211 | texture3: 33.3227 | perimeter3: 111.6491 | compactness3: 0.8189 | concavity3: 0.8326 | symmetry3: 0.3757 | fractal_dimension3: 0.1392	0.9504132231404959	0.9473684210526315	1.8977816441931274	0.8958333333333334	0.8378378378378378	1.7336711711711712	0.9069767441860465	0.9285714285714286	1.8355481727574752
area1 + texture3 + perimeter3 + compactness3 + symmetry3 + fractal_dimension3	area1: 2272.0610 | texture3: 33.1557 | perimeter3: 112.2502 | compactness3: 0.6741 | symmetry3: 0.3720 | fractal_dimension3: 0.1343	0.9421487603305785	0.9473684210526315	1.88951718138321	0.8958333333333334	0.8378378378378378	1.7336711711711712	0.9069767441860465	0.9285714285714286	1.8355481727574752
texture1 + area1 + texture3 + perimeter3 + concavity3 + symmetry3 + fractal_dimension3	texture1: 37.9349 | area1: 1591.3293 | texture3: 33.2343 | perimeter3: 111.6230 | concavity3: 1.1594 | symmetry3: 0.3805 | fractal_dimension3: 0.1371	0.9504132231404959	0.9473684210526315	1.8977816441931274	0.8958333333333334	0.8378378378378378	1.7336711711711712	0.9069767441860465	0.9285714285714286	1.8355481727574752
texture3 + perimeter3 + smoothness3	texture3: 33.0543 | perimeter3: 111.8708 | smoothness3: 0.1694	0.9421487603305785	0.9398496240601504	1.8819983843907289	0.8958333333333334	0.8378378378378378	1.7336711711711712	0.9302325581395349	0.9761904761904762	1.906423034330011
area1 + area2 + texture3 + perimeter3 + compactness3 + concavity3 + symmetry3 + fractal_dimension3	area1: 1896.3790 | area2: 433.0211 | texture3: 33.3227 | perimeter3: 111.6491 | compactness3: 0.8189 | concavity3: 0.8326 | symmetry3: 0.3757 | fractal_dimension3: 0.1392	0.9504132231404959	0.9473684210526315	1.8977816441931274	0.8958333333333334	0.8378378378378378	1.7336711711711712	0.9069767441860465	0.9285714285714286	1.8355481727574752
area1 + concave_points1 + texture3 + perimeter3 + compactness3 + concavity3 + symmetry3 + fractal_dimension3	area1: 1896.3790 | concave_points1: 0.1653 | texture3: 33.3227 | perimeter3: 111.6491 | compactness3: 0.8189 | concavity3: 0.8326 | symmetry3: 0.3757 | fractal_dimension3: 0.1392	0.9504132231404959	0.9473684210526315	1.8977816441931274	0.8958333333333334	0.8378378378378378	1.7336711711711712	0.9069767441860465	0.9285714285714286	1.8355481727574752
texture1 + area1 + concave_points1 + area2 + perimeter3 + concave_points3 + symmetry3 + fractal_dimension3	texture1: 22.3590 | area1: 2260.9151 | concave_points1: 0.1342 | area2: 57.5617 | perimeter3: 115.8371 | concave_points3: 0.1781 | symmetry3: 0.3732 | fractal_dimension3: 0.1427	0.9586776859504132	0.9548872180451128	1.913564903995526	0.8958333333333334	0.8378378378378378	1.7336711711711712	0.9534883720930233	0.8809523809523809	1.834440753045404
texture1 + area1 + concave_points1* + area2 + perimeter3 + concavity3 + symmetry3 + fractal_dimension3	texture1: 26.1865 | area1: 1486.8234 | concave_points1*: 0.1601 | area2: 140.0351 | perimeter3: 111.5271 | concavity3: 0.9827 | symmetry3: 0.3710 | fractal_dimension3: 0.1374	0.9173553719008265	0.9548872180451128	1.8722425899459392	0.8958333333333334	0.8378378378378378	1.7336711711711712	0.9069767441860465	0.9285714285714286	1.8355481727574752
texture1 + area1 + concave_points1* + area2 + perimeter3 + compactness3 + symmetry3 + fractal_dimension3	texture1: 26.1865 | area1: 1486.8234 | concave_points1*: 0.1601 | area2: 140.0351 | perimeter3: 111.5271 | compactness3: 0.7380 | symmetry3: 0.3710 | fractal_dimension3: 0.1374	0.9173553719008265	0.9548872180451128	1.8722425899459392	0.8958333333333334	0.8378378378378378	1.7336711711711712	0.9069767441860465	0.9285714285714286	1.8355481727574752
area1* + concave_points1* + texture3 + perimeter3 + symmetry3 + fractal_dimension3	area1*: 1420.2494 | concave_points1*: 0.1324 | texture3: 33.1884 | perimeter3: 111.6788 | symmetry3: 0.3792 | fractal_dimension3: 0.1359	0.9504132231404959	0.9473684210526315	1.8977816441931274	0.8958333333333334	0.8378378378378378	1.7336711711711712	0.9069767441860465	0.9285714285714286	1.8355481727574752
area1 + texture3 + perimeter3 + concavity3 + symmetry3 + fractal_dimension3	area1: 2272.0610 | texture3: 33.1557 | perimeter3: 112.2502 | concavity3: 0.8945 | symmetry3: 0.3720 | fractal_dimension3: 0.1343	0.9421487603305785	0.9473684210526315	1.88951718138321	0.8958333333333334	0.8378378378378378	1.7336711711711712	0.9069767441860465	0.9285714285714286	1.8355481727574752
texture1 + area1 + texture3 + perimeter3 + compactness3 + concavity3 + symmetry3 + fractal_dimension3	texture1: 32.0168 | area1: 2078.3186 | texture3: 33.3227 | perimeter3: 111.6491 | compactness3: 0.8189 | concavity3: 0.8326 | symmetry3: 0.3757 | fractal_dimension3: 0.1392	0.9504132231404959	0.9473684210526315	1.8977816441931274	0.8958333333333334	0.8378378378378378	1.7336711711711712	0.9069767441860465	0.9285714285714286	1.8355481727574752
texture1 + concave_points1* + area2* + texture3 + perimeter3 + concavity3 + symmetry3 + fractal_dimension3	texture1: 30.3073 | concave_points1*: 0.1230 | area2*: 237.2114 | texture3: 32.9754 | perimeter3: 112.5134 | concavity3: 0.9797 | symmetry3: 0.3716 | fractal_dimension3: 0.1348	0.9421487603305785	0.9473684210526315	1.88951718138321	0.8958333333333334	0.8378378378378378	1.7336711711711712	0.9069767441860465	0.9285714285714286	1.8355481727574752
texture1 + area1* + concave_points1* + texture3 + perimeter3 + concavity3 + symmetry3 + fractal_dimension3	texture1: 27.3001 | area1*: 1702.0806 | concave_points1*: 0.1559 | texture3: 33.0819 | perimeter3: 112.1791 | concavity3: 0.9296 | symmetry3: 0.3747 | fractal_dimension3: 0.1363	0.9421487603305785	0.9473684210526315	1.88951718138321	0.8958333333333334	0.8378378378378378	1.7336711711711712	0.9069767441860465	0.9285714285714286	1.8355481727574752
concave_points1 + texture3 + perimeter3 + symmetry3	concave_points1: 0.0785 | texture3: 33.3128 | perimeter3: 111.4107 | symmetry3: 0.3735	0.9504132231404959	0.9473684210526315	1.8977816441931274	0.8958333333333334	0.8378378378378378	1.7336711711711712	0.9069767441860465	0.9047619047619048	1.8117386489479512
area1 + perimeter3 + compactness3	area1: 677.2176 | perimeter3: 111.1510 | compactness3: 0.4457	0.9090909090909091	0.9323308270676691	1.841421736158578	0.8958333333333334	0.8378378378378378	1.7336711711711712	0.9302325581395349	0.9761904761904762	1.906423034330011
texture1 + area1 + texture3 + perimeter3 + smoothness3 + concavity3 + symmetry3 + fractal_dimension3	texture1: 32.0168 | area1: 2078.3186 | texture3: 33.3227 | perimeter3: 111.6491 | smoothness3: 0.2036 | concavity3: 0.8326 | symmetry3: 0.3757 | fractal_dimension3: 0.1392	0.9504132231404959	0.9473684210526315	1.8977816441931274	0.8958333333333334	0.8378378378378378	1.7336711711711712	0.9069767441860465	0.9285714285714286	1.8355481727574752
area1* + texture3 + perimeter3 + symmetry3	area1*: 1353.1940 | texture3: 32.9842 | perimeter3: 111.1530 | symmetry3: 0.3702	0.9338842975206612	0.9398496240601504	1.8737339215808115	0.8958333333333334	0.8378378378378378	1.7336711711711712	0.9069767441860465	0.9523809523809523	1.859357696566999
texture1* + area1* + area2* + texture3 + perimeter3 + compactness3 + concavity3 + symmetry3	texture1*: 31.3604 | area1*: 1610.8139 | area2*: 217.3147 | texture3: 33.0324 | perimeter3: 112.3500 | compactness3: 0.6393 | concavity3: 0.9523 | symmetry3: 0.3721	0.9338842975206612	0.9473684210526315	1.8812527185732928	0.8958333333333334	0.8378378378378378	1.7336711711711712	0.9069767441860465	0.9523809523809523	1.859357696566999
texture1 + concave_points1 + texture3 + perimeter3 + compactness3 + concavity3 + symmetry3 + fractal_dimension3	texture1: 32.0168 | concave_points1: 0.1653 | texture3: 33.3227 | perimeter3: 111.6491 | compactness3: 0.8189 | concavity3: 0.8326 | symmetry3: 0.3757 | fractal_dimension3: 0.1392	0.9504132231404959	0.9473684210526315	1.8977816441931274	0.8958333333333334	0.8378378378378378	1.7336711711711712	0.9069767441860465	0.9285714285714286	1.8355481727574752
texture1 + area1* + area2* + texture3 + perimeter3 + concavity3 + symmetry3 + fractal_dimension3	texture1: 30.3073 | area1*: 1582.9961 | area2*: 237.2114 | texture3: 32.9754 | perimeter3: 112.5134 | concavity3: 0.9797 | symmetry3: 0.3716 | fractal_dimension3: 0.1348	0.9421487603305785	0.9473684210526315	1.88951718138321	0.8958333333333334	0.8378378378378378	1.7336711711711712	0.9069767441860465	0.9285714285714286	1.8355481727574752
texture1 + concave_points1 + area2 + texture3 + perimeter3 + compactness3 + concavity3 + symmetry3	texture1: 38.8261 | concave_points1: 0.0837 | area2: 354.8834 | texture3: 33.1593 | perimeter3: 111.9577 | compactness3: 0.6851 | concavity3: 0.9944 | symmetry3: 0.3747	0.9504132231404959	0.9473684210526315	1.8977816441931274	0.8958333333333334	0.8378378378378378	1.7336711711711712	0.9069767441860465	0.9285714285714286	1.8355481727574752
texture1 + area1 + concave_points1 + area2 + concavity3 + fractal_dimension3	texture1: 33.3374 | area1: 869.6476 | concave_points1: 0.0598 | area2: 39.8065 | concavity3: 1.1455 | fractal_dimension3: 0.1353	0.9256198347107438	0.9398496240601504	1.8654694587708942	0.8125	0.918918918918919	1.7314189189189189	0.9302325581395349	0.8809523809523809	1.8111849390919157
texture1 + area2 + texture3 + smoothness3 + concave_points3 + symmetry3	texture1: 23.2531 | area2: 53.1379 | texture3: 32.8976 | smoothness3: 0.2140 | concave_points3: 0.1516 | symmetry3: 0.4880	0.9421487603305785	0.9398496240601504	1.8819983843907289	0.8125	0.918918918918919	1.7314189189189189	0.9302325581395349	0.8809523809523809	1.8111849390919157
texture1 + area1* + concave_points1 + area2 + compactness3	texture1: 36.2538 | area1*: 1271.1427 | concave_points1: 0.0578 | area2: 39.7293 | compactness3: 0.7030	0.9256198347107438	0.9323308270676691	1.857950661778413	0.8125	0.918918918918919	1.7314189189189189	0.9534883720930233	0.9047619047619048	1.858250276854928
concave_points1 + area2 + texture3 + concavity3	concave_points1: 0.0580 | area2: 39.6904 | texture3: 46.1986 | concavity3: 1.0504	0.9256198347107438	0.9323308270676691	1.857950661778413	0.8125	0.918918918918919	1.7314189189189189	0.9534883720930233	0.9047619047619048	1.858250276854928
concave_points1 + area2 + texture3 + compactness3 + concave_points3 + symmetry3 + fractal_dimension3	concave_points1: 0.0762 | area2: 38.2383 | texture3: 46.6267 | compactness3: 0.7000 | concave_points3: 0.1727 | symmetry3: 0.4522 | fractal_dimension3: 0.1350	0.8842975206611571	0.9548872180451128	1.8391847387062699	0.8125	0.918918918918919	1.7314189189189189	0.9302325581395349	0.8809523809523809	1.8111849390919157
texture1* + concave_points1 + area2 + compactness3	texture1*: 35.3678 | concave_points1: 0.0569 | area2: 39.6747 | compactness3: 0.7469	0.9256198347107438	0.9323308270676691	1.857950661778413	0.8125	0.918918918918919	1.7314189189189189	0.9534883720930233	0.9047619047619048	1.858250276854928
area2 + texture3 + smoothness3 + concave_points3 + symmetry3 + fractal_dimension3	area2: 39.2346 | texture3: 48.5674 | smoothness3: 0.1804 | concave_points3: 0.1521 | symmetry3: 0.4829 | fractal_dimension3: 0.1398	0.9338842975206612	0.9473684210526315	1.8812527185732928	0.8125	0.918918918918919	1.7314189189189189	0.9069767441860465	0.8809523809523809	1.7879291251384273
texture1 + concave_points1 + area2 + texture3 + smoothness3 + concavity3	texture1: 35.4824 | concave_points1: 0.0597 | area2: 39.7288 | texture3: 46.4531 | smoothness3: 0.1862 | concavity3: 1.0805	0.9173553719008265	0.9473684210526315	1.8647237929534581	0.8125	0.918918918918919	1.7314189189189189	0.9302325581395349	0.9047619047619048	1.8349944629014396
texture1 + concave_points1 + area2 + concavity3	texture1: 35.5546 | concave_points1: 0.0579 | area2: 39.8239 | concavity3: 1.0883	0.9256198347107438	0.9323308270676691	1.857950661778413	0.8125	0.918918918918919	1.7314189189189189	0.9534883720930233	0.9047619047619048	1.858250276854928
area1 + concave_points1 + area2 + symmetry3 + fractal_dimension3	area1: 723.2195 | concave_points1: 0.0603 | area2: 41.1806 | symmetry3: 0.4260 | fractal_dimension3: 0.1424	0.9421487603305785	0.9398496240601504	1.8819983843907289	0.8125	0.918918918918919	1.7314189189189189	0.9534883720930233	0.8809523809523809	1.834440753045404
area1 + concave_points1 + area2	area1: 740.5058 | concave_points1: 0.0606 | area2: 39.8902	0.9338842975206612	0.9398496240601504	1.8737339215808115	0.8125	0.918918918918919	1.7314189189189189	0.9534883720930233	0.9047619047619048	1.858250276854928
concave_points1 + area2 + texture3 + smoothness3 + compactness3 + concavity3 + fractal_dimension3	concave_points1: 0.0582 | area2: 39.6553 | texture3: 46.9441 | smoothness3: 0.1901 | compactness3: 0.7869 | concavity3: 1.0568 | fractal_dimension3: 0.1442	0.9256198347107438	0.9323308270676691	1.857950661778413	0.8125	0.918918918918919	1.7314189189189189	0.9534883720930233	0.8809523809523809	1.834440753045404
texture1 + area2 + texture3 + concavity3 + concave_points3 + symmetry3	texture1: 23.2531 | area2: 53.1379 | texture3: 32.8976 | concavity3: 1.1813 | concave_points3: 0.1516 | symmetry3: 0.4880	0.9421487603305785	0.9398496240601504	1.8819983843907289	0.8125	0.918918918918919	1.7314189189189189	0.9302325581395349	0.8809523809523809	1.8111849390919157
texture1 + area2 + texture3 + smoothness3 + concavity3 + concave_points3 + symmetry3 + fractal_dimension3	texture1: 34.9024 | area2: 39.1429 | texture3: 43.0848 | smoothness3: 0.1832 | concavity3: 0.8855 | concave_points3: 0.1536 | symmetry3: 0.4116 | fractal_dimension3: 0.1410	0.9173553719008265	0.9473684210526315	1.8647237929534581	0.8125	0.918918918918919	1.7314189189189189	0.9302325581395349	0.8571428571428571	1.787375415282392
concave_points1 + texture3 + compactness3 + concavity3 + symmetry3	concave_points1: 0.0560 | texture3: 32.8768 | compactness3: 0.8019 | concavity3: 0.9634 | symmetry3: 0.3818	0.9173553719008265	0.9097744360902256	1.827129807991052	0.8125	0.918918918918919	1.7314189189189189	0.9767441860465116	0.8571428571428571	1.8338870431893688
texture1* + concave_points1 + area2 + compactness3 + symmetry3	texture1*: 28.8168 | concave_points1: 0.0591 | area2: 39.4910 | compactness3: 0.6064 | symmetry3: 0.4896	0.9090909090909091	0.9323308270676691	1.841421736158578	0.8125	0.918918918918919	1.7314189189189189	0.9302325581395349	0.9047619047619048	1.8349944629014396
area1 + concave_points1 + area2 + texture3* + compactness3*	area1: 878.0251 | concave_points1: 0.0614 | area2: 39.6866 | texture3*: 41.9489 | compactness3*: 0.7241	0.9173553719008265	0.9624060150375939	1.8797613869384204	0.8125	0.918918918918919	1.7314189189189189	0.9302325581395349	0.9047619047619048	1.8349944629014396
area1 + concave_points1 + texture3 + compactness3 + concavity3 + fractal_dimension3	area1: 691.7755 | concave_points1: 0.0804 | texture3: 32.9653 | compactness3: 0.8357 | concavity3: 0.8092 | fractal_dimension3: 0.1331	0.9256198347107438	0.9398496240601504	1.8654694587708942	0.8125	0.918918918918919	1.7314189189189189	0.9302325581395349	0.9047619047619048	1.8349944629014396
concave_points1 + texture3 + smoothness3 + concavity3 + symmetry3	concave_points1: 0.0560 | texture3: 32.8768 | smoothness3: 0.2007 | concavity3: 0.9634 | symmetry3: 0.3818	0.9173553719008265	0.9097744360902256	1.827129807991052	0.8125	0.918918918918919	1.7314189189189189	0.9767441860465116	0.8571428571428571	1.8338870431893688
concave_points1 + area2 + texture3 + smoothness3 + compactness3 + concavity3 + symmetry3	concave_points1: 0.0582 | area2: 39.6553 | texture3: 46.9441 | smoothness3: 0.1901 | compactness3: 0.7869 | concavity3: 1.0568 | symmetry3: 0.5539	0.9256198347107438	0.9323308270676691	1.857950661778413	0.8125	0.918918918918919	1.7314189189189189	0.9534883720930233	0.9047619047619048	1.858250276854928
area1 + concave_points1 + area2 + texture3 + concavity3 + fractal_dimension3	area1: 733.0991 | concave_points1: 0.0602 | area2: 39.5773 | texture3: 47.2720 | concavity3: 1.1578 | fractal_dimension3: 0.1370	0.9338842975206612	0.9323308270676691	1.8662151245883303	0.8125	0.918918918918919	1.7314189189189189	0.9534883720930233	0.8809523809523809	1.834440753045404
concave_points1 + area2 + texture3 + smoothness3 + concavity3 + concave_points3 + symmetry3 + fractal_dimension3	concave_points1: 0.1702 | area2: 39.1429 | texture3: 43.0848 | smoothness3: 0.1832 | concavity3: 0.8855 | concave_points3: 0.1536 | symmetry3: 0.4116 | fractal_dimension3: 0.1410	0.9173553719008265	0.9473684210526315	1.8647237929534581	0.8125	0.918918918918919	1.7314189189189189	0.9302325581395349	0.8571428571428571	1.787375415282392
area1 + concave_points1 + area2 + compactness3 + concavity3 + fractal_dimension3	area1: 733.0991 | concave_points1: 0.0602 | area2: 39.5773 | compactness3: 0.8726 | concavity3: 1.1578 | fractal_dimension3: 0.1370	0.9338842975206612	0.9323308270676691	1.8662151245883303	0.8125	0.918918918918919	1.7314189189189189	0.9534883720930233	0.8809523809523809	1.834440753045404
area1 + concave_points1 + area2 + texture3 + compactness3 + fractal_dimension3	area1: 733.0991 | concave_points1: 0.0602 | area2: 39.5773 | texture3: 47.2720 | compactness3: 0.8646 | fractal_dimension3: 0.1370	0.9338842975206612	0.9398496240601504	1.8737339215808115	0.8125	0.918918918918919	1.7314189189189189	0.9534883720930233	0.8809523809523809	1.834440753045404
area2 + symmetry3 + fractal_dimension3	area2: 34.9690 | symmetry3: 0.4263 | fractal_dimension3: 0.1044	0.9090909090909091	0.9022556390977443	1.8113465481886535	0.8125	0.918918918918919	1.7314189189189189	0.9302325581395349	0.8333333333333334	1.7635658914728682
texture1 + concave_points1 + area2 + compactness3 + concavity3 + fractal_dimension3	texture1: 34.5242 | concave_points1: 0.0580 | area2: 39.5965 | compactness3: 0.6011 | concavity3: 1.0852 | fractal_dimension3: 0.1346	0.9256198347107438	0.9323308270676691	1.857950661778413	0.8125	0.918918918918919	1.7314189189189189	0.9534883720930233	0.8809523809523809	1.834440753045404
area1 + concave_points1 + area2 + texture3 + compactness3 + concavity3	area1: 733.0991 | concave_points1: 0.0602 | area2: 39.5773 | texture3: 47.2720 | compactness3: 0.8646 | concavity3: 1.1459	0.9338842975206612	0.9323308270676691	1.8662151245883303	0.8125	0.918918918918919	1.7314189189189189	0.9534883720930233	0.9047619047619048	1.858250276854928
area1 + concave_points1 + area2 + symmetry3	area1: 713.4127 | concave_points1: 0.0624 | area2: 40.6764 | symmetry3: 0.4583	0.9338842975206612	0.9398496240601504	1.8737339215808115	0.8125	0.918918918918919	1.7314189189189189	0.9534883720930233	0.9047619047619048	1.858250276854928
area1 + concave_points1 + area2 + compactness3*	area1: 796.2717 | concave_points1: 0.0608 | area2: 39.9256 | compactness3*: 0.6599	0.9173553719008265	0.9548872180451128	1.8722425899459392	0.8125	0.918918918918919	1.7314189189189189	0.9534883720930233	0.9047619047619048	1.858250276854928
area1 + concave_points1 + area2 + smoothness3 + compactness3* + concavity3	area1: 807.5351 | concave_points1: 0.0607 | area2: 39.7091 | smoothness3: 0.1853 | compactness3*: 0.5446 | concavity3: 1.0219	0.9256198347107438	0.9398496240601504	1.8654694587708942	0.8125	0.918918918918919	1.7314189189189189	0.9534883720930233	0.9047619047619048	1.858250276854928
area1 + concave_points1 + area2 + smoothness3 + concavity3 + symmetry3 + fractal_dimension3	area1: 721.4484 | concave_points1: 0.0813 | area2: 42.2554 | smoothness3: 0.1853 | concavity3: 1.1035 | symmetry3: 0.3607 | fractal_dimension3: 0.1313	0.9338842975206612	0.9473684210526315	1.8812527185732928	0.8125	0.918918918918919	1.7314189189189189	0.9534883720930233	0.8571428571428571	1.8106312292358804
area1 + concave_points1 + area2 + compactness3 + concavity3 + symmetry3 + fractal_dimension3	area1: 721.4484 | concave_points1: 0.0813 | area2: 42.2554 | compactness3: 0.7097 | concavity3: 1.1035 | symmetry3: 0.3607 | fractal_dimension3: 0.1313	0.9256198347107438	0.9473684210526315	1.8729882557633752	0.8125	0.918918918918919	1.7314189189189189	0.9534883720930233	0.8571428571428571	1.8106312292358804
texture1 + concave_points1 + area2 + compactness3 + concavity3	texture1: 36.5794 | concave_points1: 0.0579 | area2: 39.9243 | compactness3: 0.8935 | concavity3: 0.8699	0.9256198347107438	0.9323308270676691	1.857950661778413	0.8125	0.918918918918919	1.7314189189189189	0.9534883720930233	0.9047619047619048	1.858250276854928
texture1 + concave_points1 + area2 + concavity3 + symmetry3 + fractal_dimension3	texture1: 35.9689 | concave_points1: 0.0587 | area2: 39.6873 | concavity3: 0.9844 | symmetry3: 0.4554 | fractal_dimension3: 0.1354	0.9090909090909091	0.9323308270676691	1.841421736158578	0.8125	0.918918918918919	1.7314189189189189	0.9534883720930233	0.8809523809523809	1.834440753045404
area1 + concave_points1 + area2 + compactness3 + concavity3 + symmetry3	area1: 695.1436 | concave_points1: 0.0779 | area2: 42.7774 | compactness3: 0.7659 | concavity3: 1.1782 | symmetry3: 0.3777	0.9338842975206612	0.9398496240601504	1.8737339215808115	0.8125	0.918918918918919	1.7314189189189189	0.9302325581395349	0.8809523809523809	1.8111849390919157
texture1 + area1 + concave_points1 + texture3 + compactness3 + concavity3 + fractal_dimension3	texture1: 29.9268 | area1: 691.7755 | concave_points1: 0.0804 | texture3: 32.9653 | compactness3: 0.8357 | concavity3: 0.8092 | fractal_dimension3: 0.1331	0.9256198347107438	0.9398496240601504	1.8654694587708942	0.8125	0.918918918918919	1.7314189189189189	0.9302325581395349	0.9047619047619048	1.8349944629014396
area1 + concave_points1 + texture3 + smoothness3 + compactness3	area1: 690.6201 | concave_points1: 0.0794 | texture3: 32.8532 | smoothness3: 0.1778 | compactness3: 0.5418	0.9338842975206612	0.9398496240601504	1.8737339215808115	0.8125	0.918918918918919	1.7314189189189189	0.9534883720930233	0.9523809523809523	1.9058693244739757
texture1 + concave_points1 + area2 + smoothness3 + compactness3* + concavity3* + fractal_dimension3	texture1: 37.4148 | concave_points1: 0.0587 | area2: 39.5328 | smoothness3: 0.2003 | compactness3*: 0.6347 | concavity3*: 0.7685 | fractal_dimension3: 0.1391	0.9090909090909091	0.924812030075188	1.833902939166097	0.8125	0.918918918918919	1.7314189189189189	0.9302325581395349	0.8809523809523809	1.8111849390919157
concave_points1 + area2 + texture3 + smoothness3 + compactness3 + concave_points3 + symmetry3 + fractal_dimension3	concave_points1: 0.1762 | area2: 39.3173 | texture3: 42.6122 | smoothness3: 0.1825 | compactness3: 0.6093 | concave_points3: 0.1530 | symmetry3: 0.4506 | fractal_dimension3: 0.1370	0.9256198347107438	0.9473684210526315	1.8729882557633752	0.8125	0.918918918918919	1.7314189189189189	0.9302325581395349	0.8809523809523809	1.8111849390919157
texture1 + concave_points1 + area2 + texture3 + smoothness3	texture1: 34.8516 | concave_points1: 0.0580 | area2: 39.8989 | texture3: 49.3095 | smoothness3: 0.1831	0.9338842975206612	0.9398496240601504	1.8737339215808115	0.8125	0.918918918918919	1.7314189189189189	0.9534883720930233	0.9047619047619048	1.858250276854928
texture1 + area1 + concave_points1 + area2 + texture3 + smoothness3 + fractal_dimension3	texture1: 27.8123 | area1: 698.1578 | concave_points1: 0.0796 | area2: 71.0999 | texture3: 32.4882 | smoothness3: 0.1785 | fractal_dimension3: 0.1383	0.9338842975206612	0.9398496240601504	1.8737339215808115	0.8125	0.918918918918919	1.7314189189189189	0.9534883720930233	0.9047619047619048	1.858250276854928
texture1 + concave_points1 + area2 + texture3 + concavity3	texture1: 36.5794 | concave_points1: 0.0579 | area2: 39.9243 | texture3: 48.0612 | concavity3: 0.8699	0.9256198347107438	0.9323308270676691	1.857950661778413	0.8125	0.918918918918919	1.7314189189189189	0.9534883720930233	0.9047619047619048	1.858250276854928
concave_points1 + area2 + concavity3	concave_points1: 0.0581 | area2: 39.8575 | concavity3: 1.1270	0.9256198347107438	0.9323308270676691	1.857950661778413	0.8125	0.918918918918919	1.7314189189189189	0.9534883720930233	0.9047619047619048	1.858250276854928
area1 + concave_points1* + area2 + smoothness3 + concavity3 + concave_points3	area1: 945.0677 | concave_points1*: 0.1415 | area2: 49.8627 | smoothness3: 0.1825 | concavity3: 0.9367 | concave_points3: 0.1515	0.9008264462809917	0.9699248120300752	1.870751258311067	0.7291666666666666	1.0	1.7291666666666665	0.9302325581395349	0.9285714285714286	1.8588039867109636
texture1 + texture3 + perimeter3 + compactness3 + concave_points3 + symmetry3	texture1: 23.4464 | texture3: 33.2056 | perimeter3: 113.1182 | compactness3: 0.6304 | concave_points3: 0.1778 | symmetry3: 0.4709	0.9504132231404959	0.9548872180451128	1.9053004411856087	0.9166666666666666	0.8108108108108109	1.7274774774774775	0.9302325581395349	0.9523809523809523	1.8826135105204873
texture1 + area1 + area2 + perimeter3 + smoothness3 + concave_points3 + symmetry3	texture1: 22.3618 | area1: 1030.4822 | area2: 50.2750 | perimeter3: 122.5043 | smoothness3: 0.1768 | concave_points3: 0.1653 | symmetry3: 0.4550	0.9669421487603306	0.9548872180451128	1.9218293668054434	0.8333333333333334	0.8918918918918919	1.7252252252252251	0.9534883720930233	0.8809523809523809	1.834440753045404
concave_points1 + area2 + smoothness3 + compactness3 + concavity3	concave_points1: 0.0579 | area2: 39.0192 | smoothness3: 0.1744 | compactness3: 0.8976 | concavity3: 1.1953	0.9338842975206612	0.9323308270676691	1.8662151245883303	0.8333333333333334	0.8918918918918919	1.7252252252252251	0.9534883720930233	0.9047619047619048	1.858250276854928
area1 + concave_points1 + area2 + texture3 + compactness3 + symmetry3 + fractal_dimension3	area1: 690.1671 | concave_points1: 0.0777 | area2: 239.9439 | texture3: 33.3373 | compactness3: 0.7425 | symmetry3: 0.4605 | fractal_dimension3: 0.1304	0.9338842975206612	0.9398496240601504	1.8737339215808115	0.8333333333333334	0.8918918918918919	1.7252252252252251	0.9302325581395349	0.9047619047619048	1.8349944629014396
area1 + concave_points1 + area2 + texture3 + smoothness3 + concavity3 + concave_points3	area1: 910.5553 | concave_points1: 0.0608 | area2: 39.4037 | texture3: 40.0243 | smoothness3: 0.1844 | concavity3: 1.2008 | concave_points3: 0.1616	0.9421487603305785	0.9473684210526315	1.88951718138321	0.8333333333333334	0.8918918918918919	1.7252252252252251	0.9302325581395349	0.8809523809523809	1.8111849390919157
concave_points1 + area2 + smoothness3 + compactness3 + symmetry3	concave_points1: 0.0579 | area2: 39.0192 | smoothness3: 0.1744 | compactness3: 0.8976 | symmetry3: 0.5377	0.9338842975206612	0.9398496240601504	1.8737339215808115	0.8333333333333334	0.8918918918918919	1.7252252252252251	0.9534883720930233	0.9047619047619048	1.858250276854928
concave_points1 + area2 + smoothness3 + compactness3 + fractal_dimension3	concave_points1: 0.0579 | area2: 39.0192 | smoothness3: 0.1744 | compactness3: 0.8976 | fractal_dimension3: 0.1405	0.9338842975206612	0.9398496240601504	1.8737339215808115	0.8333333333333334	0.8918918918918919	1.7252252252252251	0.9534883720930233	0.8809523809523809	1.834440753045404
texture1 + area1 + concave_points1 + area2 + texture3 + smoothness3 + concavity3	texture1: 36.2981 | area1: 795.1942 | concave_points1: 0.0597 | area2: 38.7094 | texture3: 43.2470 | smoothness3: 0.1950 | concavity3: 1.2508	0.9256198347107438	0.9398496240601504	1.8654694587708942	0.8333333333333334	0.8918918918918919	1.7252252252252251	0.9534883720930233	0.9047619047619048	1.858250276854928
concave_points1 + area2 + smoothness3 + concavity3 + fractal_dimension3	concave_points1: 0.0579 | area2: 39.0192 | smoothness3: 0.1744 | concavity3: 1.2035 | fractal_dimension3: 0.1405	0.9338842975206612	0.9323308270676691	1.8662151245883303	0.8333333333333334	0.8918918918918919	1.7252252252252251	0.9534883720930233	0.8809523809523809	1.834440753045404
area1 + concave_points1 + area2* + texture3 + smoothness3 + concave_points3 + fractal_dimension3	area1: 687.7212 | concave_points1: 0.1228 | area2*: 258.9913 | texture3: 46.3201 | smoothness3: 0.1767 | concave_points3: 0.1701 | fractal_dimension3: 0.1334	0.9173553719008265	0.9548872180451128	1.8722425899459392	0.8333333333333334	0.8918918918918919	1.7252252252252251	0.9302325581395349	0.9761904761904762	1.906423034330011
texture1 + smoothness3 + concave_points3	texture1: 22.3468 | smoothness3: 0.1959 | concave_points3: 0.1418	0.9173553719008265	0.9172932330827067	1.834648604983533	0.8333333333333334	0.8918918918918919	1.7252252252252251	0.9534883720930233	0.8809523809523809	1.834440753045404
texture1 + texture3 + concave_points3	texture1: 22.3547 | texture3: 38.2804 | concave_points3: 0.1420	0.9173553719008265	0.9172932330827067	1.834648604983533	0.8333333333333334	0.8918918918918919	1.7252252252252251	0.9534883720930233	0.8809523809523809	1.834440753045404
texture1 + area1 + concave_points1 + area2 + texture3 + compactness3 + concavity3	texture1: 36.2981 | area1: 795.1942 | concave_points1: 0.0597 | area2: 38.7094 | texture3: 43.2470 | compactness3: 0.7675 | concavity3: 1.2508	0.9256198347107438	0.9398496240601504	1.8654694587708942	0.8333333333333334	0.8918918918918919	1.7252252252252251	0.9534883720930233	0.9047619047619048	1.858250276854928
texture1 + area1 + concave_points1* + texture3* + smoothness3 + compactness3 + concavity3 + concave_points3 + symmetry3	texture1: 35.4239 | area1: 688.0157 | concave_points1*: 0.1173 | texture3*: 42.5065 | smoothness3: 0.1900 | compactness3: 0.7625 | concavity3: 0.9738 | concave_points3: 0.1621 | symmetry3: 0.4305	0.9256198347107438	0.9548872180451128	1.8805070527558567	0.8333333333333334	0.8918918918918919	1.7252252252252251	0.9302325581395349	1.0	1.9302325581395348
texture1 + compactness3 + concave_points3	texture1: 22.3518 | compactness3: 0.6736 | concave_points3: 0.1419	0.9173553719008265	0.9172932330827067	1.834648604983533	0.8333333333333334	0.8918918918918919	1.7252252252252251	0.9534883720930233	0.8809523809523809	1.834440753045404
texture1 + concave_points1* + texture3 + smoothness3 + compactness3 + concavity3* + concave_points3 + symmetry3 + fractal_dimension3	texture1: 22.6757 | concave_points1*: 0.1322 | texture3: 40.4037 | smoothness3: 0.1794 | compactness3: 0.4949 | concavity3*: 1.0121 | concave_points3: 0.1445 | symmetry3: 0.5082 | fractal_dimension3: 0.1385	0.8842975206611571	0.9172932330827067	1.8015907537438638	0.8333333333333334	0.8918918918918919	1.7252252252252251	0.9534883720930233	0.9047619047619048	1.858250276854928
texture1 + area1 + concave_points1 + area2 + texture3 + concavity3 + fractal_dimension3	texture1: 36.2981 | area1: 795.1942 | concave_points1: 0.0597 | area2: 38.7094 | texture3: 43.2470 | concavity3: 1.0235 | fractal_dimension3: 0.1445	0.9256198347107438	0.9398496240601504	1.8654694587708942	0.8333333333333334	0.8918918918918919	1.7252252252252251	0.9534883720930233	0.8809523809523809	1.834440753045404
texture1 + concave_points1 + area2 + smoothness3 + concave_points3 + symmetry3	texture1: 22.3061 | concave_points1: 0.1503 | area2: 54.7254 | smoothness3: 0.1816 | concave_points3: 0.1514 | symmetry3: 0.4478	0.9586776859504132	0.9398496240601504	1.8985273100105635	0.8333333333333334	0.8918918918918919	1.7252252252252251	0.9767441860465116	0.8809523809523809	1.8576965669988925
texture1 + concave_points1* + texture3* + perimeter3 + smoothness3 + compactness3 + concave_points3 + symmetry3* + fractal_dimension3	texture1: 25.2669 | concave_points1*: 0.1290 | texture3*: 40.7014 | perimeter3: 113.9177 | smoothness3: 0.1836 | compactness3: 0.6890 | concave_points3: 0.2031 | symmetry3*: 0.4683 | fractal_dimension3: 0.1330	0.8842975206611571	0.9699248120300752	1.8542223326912324	0.8333333333333334	0.8918918918918919	1.7252252252252251	0.9069767441860465	0.9523809523809523	1.859357696566999
texture1 + concave_points1 + area2 + texture3 + smoothness3 + compactness3 + symmetry3	texture1: 35.6676 | concave_points1: 0.0561 | area2: 38.7945 | texture3: 48.1530 | smoothness3: 0.2216 | compactness3: 0.8128 | symmetry3: 0.5464	0.9338842975206612	0.9323308270676691	1.8662151245883303	0.8333333333333334	0.8918918918918919	1.7252252252252251	0.9534883720930233	0.9047619047619048	1.858250276854928
texture1 + concave_points1 + area2 + texture3 + smoothness3 + compactness3 + fractal_dimension3	texture1: 35.6676 | concave_points1: 0.0561 | area2: 38.7945 | texture3: 48.1530 | smoothness3: 0.2216 | compactness3: 0.8128 | fractal_dimension3: 0.1425	0.9338842975206612	0.9323308270676691	1.8662151245883303	0.8333333333333334	0.8918918918918919	1.7252252252252251	0.9534883720930233	0.8809523809523809	1.834440753045404
texture1 + concave_points1 + area2 + texture3 + compactness3 + concavity3 + fractal_dimension3	texture1: 35.6676 | concave_points1: 0.0561 | area2: 38.7945 | texture3: 48.1530 | compactness3: 0.9264 | concavity3: 1.0863 | fractal_dimension3: 0.1425	0.9338842975206612	0.924812030075188	1.8586963275958492	0.8333333333333334	0.8918918918918919	1.7252252252252251	0.9534883720930233	0.8809523809523809	1.834440753045404
texture1 + concave_points1 + area2 + texture3 + compactness3 + symmetry3 + fractal_dimension3	texture1: 35.6676 | concave_points1: 0.0561 | area2: 38.7945 | texture3: 48.1530 | compactness3: 0.9264 | symmetry3: 0.5029 | fractal_dimension3: 0.1425	0.9338842975206612	0.9323308270676691	1.8662151245883303	0.8333333333333334	0.8918918918918919	1.7252252252252251	0.9534883720930233	0.8809523809523809	1.834440753045404
texture1 + concave_points1 + area2 + smoothness3 + compactness3 + concavity3 + symmetry3	texture1: 35.6591 | concave_points1: 0.0610 | area2: 38.5986 | smoothness3: 0.1817 | compactness3: 0.7878 | concavity3: 0.9310 | symmetry3: 0.3922	0.9173553719008265	0.9548872180451128	1.8722425899459392	0.8333333333333334	0.8918918918918919	1.7252252252252251	0.9534883720930233	0.8809523809523809	1.834440753045404
texture1 + area1 + texture3 + perimeter3 + compactness3 + concavity3 + concave_points3 + symmetry3 + fractal_dimension3	texture1: 22.2574 | area1: 1105.4963 | texture3: 32.8552 | perimeter3: 120.5666 | compactness3: 0.8344 | concavity3: 0.8480 | concave_points3: 0.1719 | symmetry3: 0.4144 | fractal_dimension3: 0.1318	0.9421487603305785	0.9548872180451128	1.8970359783756914	0.8333333333333334	0.8918918918918919	1.7252252252252251	0.9534883720930233	0.9047619047619048	1.858250276854928
texture1 + area1 + area2* + texture3* + smoothness3 + compactness3 + concavity3 + concave_points3 + symmetry3	texture1: 35.2424 | area1: 688.2388 | area2*: 298.0851 | texture3*: 42.1588 | smoothness3: 0.1900 | compactness3: 0.7436 | concavity3: 0.9664 | concave_points3: 0.1615 | symmetry3: 0.4281	0.9256198347107438	0.9548872180451128	1.8805070527558567	0.8333333333333334	0.8918918918918919	1.7252252252252251	0.9302325581395349	1.0	1.9302325581395348
texture1 + concave_points1 + texture3 + perimeter3 + compactness3 + concavity3 + concave_points3 + symmetry3 + fractal_dimension3	texture1: 22.2574 | concave_points1: 0.0822 | texture3: 32.8552 | perimeter3: 120.5666 | compactness3: 0.8344 | concavity3: 0.8480 | concave_points3: 0.1719 | symmetry3: 0.4144 | fractal_dimension3: 0.1318	0.9421487603305785	0.9548872180451128	1.8970359783756914	0.8333333333333334	0.8918918918918919	1.7252252252252251	0.9534883720930233	0.8809523809523809	1.834440753045404
texture1 + area2 + texture3 + smoothness3 + concavity3 + concave_points3 + fractal_dimension3	texture1: 22.4357 | area2: 49.8958 | texture3: 39.1409 | smoothness3: 0.2029 | concavity3: 0.8994 | concave_points3: 0.1508 | fractal_dimension3: 0.1368	0.9421487603305785	0.9398496240601504	1.8819983843907289	0.8333333333333334	0.8918918918918919	1.7252252252252251	0.9534883720930233	0.8333333333333334	1.7868217054263567
texture1 + concavity3 + concave_points3	texture1: 22.3530 | concavity3: 1.0085 | concave_points3: 0.1419	0.9173553719008265	0.9172932330827067	1.834648604983533	0.8333333333333334	0.8918918918918919	1.7252252252252251	0.9534883720930233	0.8809523809523809	1.834440753045404
texture1 + area2 + texture3 + compactness3 + concavity3 + concave_points3 + fractal_dimension3	texture1: 22.4357 | area2: 49.8958 | texture3: 39.1409 | compactness3: 0.8149 | concavity3: 0.8994 | concave_points3: 0.1508 | fractal_dimension3: 0.1368	0.9421487603305785	0.9398496240601504	1.8819983843907289	0.8333333333333334	0.8918918918918919	1.7252252252252251	0.9534883720930233	0.8333333333333334	1.7868217054263567
texture1 + area2 + perimeter3 + compactness3 + concave_points3 + symmetry3 + fractal_dimension3	texture1: 22.3137 | area2: 50.4345 | perimeter3: 123.2320 | compactness3: 0.7809 | concave_points3: 0.1652 | symmetry3: 0.4303 | fractal_dimension3: 0.1419	0.9586776859504132	0.9548872180451128	1.913564903995526	0.8333333333333334	0.8918918918918919	1.7252252252252251	0.9534883720930233	0.8571428571428571	1.8106312292358804
texture1 + area2 + perimeter3 + concavity3 + concave_points3 + symmetry3 + fractal_dimension3	texture1: 22.3137 | area2: 50.4345 | perimeter3: 123.2320 | concavity3: 1.0422 | concave_points3: 0.1652 | symmetry3: 0.4303 | fractal_dimension3: 0.1419	0.9586776859504132	0.9548872180451128	1.913564903995526	0.8333333333333334	0.8918918918918919	1.7252252252252251	0.9534883720930233	0.8571428571428571	1.8106312292358804
texture1 + area2 + smoothness3 + compactness3 + concavity3 + concave_points3 + fractal_dimension3	texture1: 22.4357 | area2: 49.8958 | smoothness3: 0.1765 | compactness3: 0.8149 | concavity3: 0.8994 | concave_points3: 0.1508 | fractal_dimension3: 0.1368	0.9504132231404959	0.9398496240601504	1.8902628472006464	0.8333333333333334	0.8918918918918919	1.7252252252252251	0.9534883720930233	0.8333333333333334	1.7868217054263567
texture1 + area1 + area2 + perimeter3 + concavity3 + concave_points3 + symmetry3	texture1: 22.3618 | area1: 1030.4822 | area2: 50.2750 | perimeter3: 122.5043 | concavity3: 0.8734 | concave_points3: 0.1653 | symmetry3: 0.4550	0.9586776859504132	0.9548872180451128	1.913564903995526	0.8333333333333334	0.8918918918918919	1.7252252252252251	0.9534883720930233	0.8809523809523809	1.834440753045404
texture1 + area1 + area2 + perimeter3 + compactness3 + concave_points3 + symmetry3	texture1: 22.3618 | area1: 1030.4822 | area2: 50.2750 | perimeter3: 122.5043 | compactness3: 0.6589 | concave_points3: 0.1653 | symmetry3: 0.4550	0.9586776859504132	0.9548872180451128	1.913564903995526	0.8333333333333334	0.8918918918918919	1.7252252252252251	0.9534883720930233	0.8809523809523809	1.834440753045404
texture1* + area2* + texture3* + perimeter3 + smoothness3 + concavity3 + concave_points3 + symmetry3 + fractal_dimension3	texture1*: 30.0732 | area2*: 206.3667 | texture3*: 41.4237 | perimeter3: 113.3108 | smoothness3: 0.1856 | concavity3: 0.9726 | concave_points3: 0.2003 | symmetry3: 0.4098 | fractal_dimension3: 0.1352	0.8925619834710744	0.9699248120300752	1.8624867955011495	0.8333333333333334	0.8918918918918919	1.7252252252252251	0.9069767441860465	0.9523809523809523	1.859357696566999
texture1 + area1 + concave_points1* + area2 + texture3 + perimeter3 + smoothness3 + compactness3 + concave_points3* + symmetry3	texture1: 23.6193 | area1: 2141.6947 | concave_points1*: 0.1238 | area2: 273.7984 | texture3: 37.2920 | perimeter3: 114.4091 | smoothness3: 0.1816 | compactness3: 0.6613 | concave_points3*: 0.2398 | symmetry3: 0.4335	0.8925619834710744	0.9624060150375939	1.8549679985086684	0.8333333333333334	0.8918918918918919	1.7252252252252251	0.9302325581395349	0.9523809523809523	1.8826135105204873
texture1 + texture3 + smoothness3 + compactness3 + concavity3 + concave_points3 + fractal_dimension3	texture1: 22.4092 | texture3: 34.6114 | smoothness3: 0.1955 | compactness3: 0.5149 | concavity3: 0.8366 | concave_points3: 0.1442 | fractal_dimension3: 0.1306	0.9090909090909091	0.9172932330827067	1.8263841421736158	0.8333333333333334	0.8918918918918919	1.7252252252252251	0.9534883720930233	0.8809523809523809	1.834440753045404
texture1 + area2 + texture3 + perimeter3 + compactness3 + concavity3 + concave_points3 + symmetry3 + fractal_dimension3	texture1: 22.2574 | area2: 218.9333 | texture3: 32.8552 | perimeter3: 120.5666 | compactness3: 0.8344 | concavity3: 0.8480 | concave_points3: 0.1719 | symmetry3: 0.4144 | fractal_dimension3: 0.1318	0.9421487603305785	0.9548872180451128	1.8970359783756914	0.8333333333333334	0.8918918918918919	1.7252252252252251	0.9534883720930233	0.9047619047619048	1.858250276854928
texture1 + concave_points3 + fractal_dimension3	texture1: 22.3566 | concave_points3: 0.1419 | fractal_dimension3: 0.1380	0.9173553719008265	0.9172932330827067	1.834648604983533	0.8333333333333334	0.8918918918918919	1.7252252252252251	0.9534883720930233	0.8571428571428571	1.8106312292358804
texture1 + concave_points1 + area2 + smoothness3 + compactness3 + symmetry3 + fractal_dimension3	texture1: 35.6676 | concave_points1: 0.0561 | area2: 38.7945 | smoothness3: 0.2164 | compactness3: 0.9264 | symmetry3: 0.5029 | fractal_dimension3: 0.1425	0.9338842975206612	0.9323308270676691	1.8662151245883303	0.8333333333333334	0.8918918918918919	1.7252252252252251	0.9534883720930233	0.8809523809523809	1.834440753045404
texture1 + area2 + smoothness3 + compactness3 + concavity3 + concave_points3 + symmetry3	texture1: 22.4357 | area2: 49.8958 | smoothness3: 0.1765 | compactness3: 0.8149 | concavity3: 0.8994 | concave_points3: 0.1508 | symmetry3: 0.5211	0.9504132231404959	0.9398496240601504	1.8902628472006464	0.8333333333333334	0.8918918918918919	1.7252252252252251	0.9534883720930233	0.8571428571428571	1.8106312292358804
texture1 + area1 + concave_points1 + area2 + texture3 + compactness3 + concavity3 + concave_points3 + fractal_dimension3	texture1: 22.3980 | area1: 1067.9259 | concave_points1: 0.1741 | area2: 52.5858 | texture3: 45.5084 | compactness3: 0.7445 | concavity3: 1.2053 | concave_points3: 0.1507 | fractal_dimension3: 0.1313	0.9586776859504132	0.9398496240601504	1.8985273100105635	0.8333333333333334	0.8918918918918919	1.7252252252252251	0.9534883720930233	0.8333333333333334	1.7868217054263567
texture1 + texture3 + compactness3 + concavity3 + concave_points3 + fractal_dimension3	texture1: 22.3933 | texture3: 43.2277 | compactness3: 0.8222 | concavity3: 1.0571 | concave_points3: 0.1424 | fractal_dimension3: 0.1310	0.9173553719008265	0.9172932330827067	1.834648604983533	0.8333333333333334	0.8918918918918919	1.7252252252252251	0.9534883720930233	0.8809523809523809	1.834440753045404
texture1 + concavity3 + concave_points3 + fractal_dimension3	texture1: 22.3485 | concavity3: 1.0032 | concave_points3: 0.1419 | fractal_dimension3: 0.1389	0.9173553719008265	0.9172932330827067	1.834648604983533	0.8333333333333334	0.8918918918918919	1.7252252252252251	0.9534883720930233	0.8571428571428571	1.8106312292358804
texture1 + compactness3 + concave_points3 + fractal_dimension3	texture1: 22.3485 | compactness3: 0.7528 | concave_points3: 0.1419 | fractal_dimension3: 0.1389	0.9173553719008265	0.9172932330827067	1.834648604983533	0.8333333333333334	0.8918918918918919	1.7252252252252251	0.9534883720930233	0.8571428571428571	1.8106312292358804
texture1 + smoothness3 + compactness3 + concavity3 + concave_points3 + fractal_dimension3	texture1: 22.3933 | smoothness3: 0.1946 | compactness3: 0.8222 | concavity3: 1.0571 | concave_points3: 0.1424 | fractal_dimension3: 0.1310	0.9173553719008265	0.9172932330827067	1.834648604983533	0.8333333333333334	0.8918918918918919	1.7252252252252251	0.9534883720930233	0.8809523809523809	1.834440753045404
texture1 + compactness3* + concavity3 + concave_points3	texture1: 22.3511 | compactness3*: 0.7549 | concavity3: 0.9223 | concave_points3: 0.1418	0.9173553719008265	0.9172932330827067	1.834648604983533	0.8333333333333334	0.8918918918918919	1.7252252252252251	0.9534883720930233	0.8809523809523809	1.834440753045404
texture1 + perimeter3 + smoothness3 + concave_points3 + symmetry3 + fractal_dimension3	texture1: 22.3764 | perimeter3: 121.2416 | smoothness3: 0.1885 | concave_points3: 0.1618 | symmetry3: 0.3867 | fractal_dimension3: 0.1320	0.9504132231404959	0.9548872180451128	1.9053004411856087	0.8333333333333334	0.8918918918918919	1.7252252252252251	0.9534883720930233	0.9047619047619048	1.858250276854928
texture1 + smoothness3 + concave_points3 + fractal_dimension3	texture1: 22.3485 | smoothness3: 0.1925 | concave_points3: 0.1419 | fractal_dimension3: 0.1389	0.9173553719008265	0.9172932330827067	1.834648604983533	0.8333333333333334	0.8918918918918919	1.7252252252252251	0.9534883720930233	0.8571428571428571	1.8106312292358804
texture1 + smoothness3 + concave_points3 + symmetry3	texture1: 22.3431 | smoothness3: 0.1950 | concave_points3: 0.1419 | symmetry3: 0.4959	0.9173553719008265	0.9172932330827067	1.834648604983533	0.8333333333333334	0.8918918918918919	1.7252252252252251	0.9534883720930233	0.8809523809523809	1.834440753045404
texture1 + smoothness3 + concavity3 + concave_points3	texture1: 22.3581 | smoothness3: 0.2016 | concavity3: 0.9226 | concave_points3: 0.1419	0.9173553719008265	0.9172932330827067	1.834648604983533	0.8333333333333334	0.8918918918918919	1.7252252252252251	0.9534883720930233	0.8809523809523809	1.834440753045404
texture1 + texture3 + smoothness3 + concavity3 + concave_points3 + fractal_dimension3	texture1: 22.3933 | texture3: 43.2277 | smoothness3: 0.2041 | concavity3: 1.0571 | concave_points3: 0.1424 | fractal_dimension3: 0.1310	0.9173553719008265	0.9172932330827067	1.834648604983533	0.8333333333333334	0.8918918918918919	1.7252252252252251	0.9534883720930233	0.8809523809523809	1.834440753045404
texture1 + texture3* + concavity3 + concave_points3	texture1: 22.3566 | texture3*: 44.1744 | concavity3: 0.9496 | concave_points3: 0.1419	0.9173553719008265	0.9172932330827067	1.834648604983533	0.8333333333333334	0.8918918918918919	1.7252252252252251	0.9534883720930233	0.8809523809523809	1.834440753045404
texture1 + smoothness3 + compactness3 + concave_points3	texture1: 22.3653 | smoothness3: 0.2036 | compactness3: 0.7062 | concave_points3: 0.1419	0.9173553719008265	0.9172932330827067	1.834648604983533	0.8333333333333334	0.8918918918918919	1.7252252252252251	0.9534883720930233	0.8809523809523809	1.834440753045404
texture1 + texture3 + smoothness3 + compactness3 + concave_points3 + fractal_dimension3	texture1: 22.3933 | texture3: 43.2277 | smoothness3: 0.2041 | compactness3: 0.7917 | concave_points3: 0.1424 | fractal_dimension3: 0.1310	0.9173553719008265	0.9172932330827067	1.834648604983533	0.8333333333333334	0.8918918918918919	1.7252252252252251	0.9534883720930233	0.8809523809523809	1.834440753045404
texture1 + area1 + concave_points1 + area2 + texture3 + compactness3 + concavity3 + concave_points3 + symmetry3	texture1: 22.3980 | area1: 1067.9259 | concave_points1: 0.1741 | area2: 52.5858 | texture3: 45.5084 | compactness3: 0.7445 | concavity3: 1.2053 | concave_points3: 0.1507 | symmetry3: 0.4963	0.9586776859504132	0.9398496240601504	1.8985273100105635	0.8333333333333334	0.8918918918918919	1.7252252252252251	0.9534883720930233	0.8571428571428571	1.8106312292358804
texture1 + area2 + texture3 + concave_points3 + symmetry3	texture1: 22.3706 | area2: 49.0764 | texture3: 37.9219 | concave_points3: 0.1513 | symmetry3: 0.5275	0.9586776859504132	0.9398496240601504	1.8985273100105635	0.8333333333333334	0.8918918918918919	1.7252252252252251	0.9534883720930233	0.8571428571428571	1.8106312292358804
texture1 + area2 + texture3 + concave_points3 + fractal_dimension3	texture1: 22.3706 | area2: 49.0764 | texture3: 37.9219 | concave_points3: 0.1513 | fractal_dimension3: 0.1383	0.9586776859504132	0.9398496240601504	1.8985273100105635	0.8333333333333334	0.8918918918918919	1.7252252252252251	0.9534883720930233	0.8333333333333334	1.7868217054263567
concave_points1 + area2 + smoothness3 + compactness3 + symmetry3 + fractal_dimension3	concave_points1: 0.0559 | area2: 39.0033 | smoothness3: 0.2156 | compactness3: 0.5940 | symmetry3: 0.4611 | fractal_dimension3: 0.1323	0.9421487603305785	0.9323308270676691	1.8744795873982476	0.8333333333333334	0.8918918918918919	1.7252252252252251	0.9767441860465116	0.8571428571428571	1.8338870431893688
concave_points1 + area2 + texture3 + smoothness3 + compactness3 + concavity3 + symmetry3 + fractal_dimension3	concave_points1: 0.0582 | area2: 39.2130 | texture3: 49.4288 | smoothness3: 0.1739 | compactness3: 0.8233 | concavity3: 0.8398 | symmetry3: 0.4124 | fractal_dimension3: 0.1364	0.9256198347107438	0.9323308270676691	1.857950661778413	0.8333333333333334	0.8918918918918919	1.7252252252252251	0.9767441860465116	0.8571428571428571	1.8338870431893688
concave_points1 + area2 + smoothness3 + concavity3 + symmetry3 + fractal_dimension3	concave_points1: 0.0618 | area2: 36.3892 | smoothness3: 0.1879 | concavity3: 1.0437 | symmetry3: 0.4237 | fractal_dimension3: 0.1444	0.9256198347107438	0.9398496240601504	1.8654694587708942	0.8333333333333334	0.8918918918918919	1.7252252252252251	0.9534883720930233	0.8809523809523809	1.834440753045404
area1 + concave_points1 + area2 + texture3 + compactness3 + symmetry3	area1: 690.0181 | concave_points1: 0.0791 | area2: 329.0326 | texture3: 33.2792 | compactness3: 0.6605 | symmetry3: 0.4736	0.9338842975206612	0.9473684210526315	1.8812527185732928	0.8333333333333334	0.8918918918918919	1.7252252252252251	0.9302325581395349	0.9523809523809523	1.8826135105204873
concave_points1 + area2 + texture3 + compactness3 + symmetry3 + fractal_dimension3	concave_points1: 0.0559 | area2: 39.0033 | texture3: 47.9570 | compactness3: 0.5940 | symmetry3: 0.4611 | fractal_dimension3: 0.1323	0.9421487603305785	0.9323308270676691	1.8744795873982476	0.8333333333333334	0.8918918918918919	1.7252252252252251	0.9767441860465116	0.8571428571428571	1.8338870431893688
concave_points1 + area2 + texture3 + compactness3 + concavity3 + fractal_dimension3	concave_points1: 0.0559 | area2: 39.0033 | texture3: 47.9570 | compactness3: 0.5940 | concavity3: 0.9552 | fractal_dimension3: 0.1323	0.9421487603305785	0.924812030075188	1.8669607904057663	0.8333333333333334	0.8918918918918919	1.7252252252252251	0.9534883720930233	0.8571428571428571	1.8106312292358804
texture1* + area1 + concave_points1 + texture3* + perimeter3 + smoothness3 + compactness3 + concavity3	texture1*: 26.1884 | area1: 1614.4035 | concave_points1: 0.1027 | texture3*: 42.4858 | perimeter3: 113.7559 | smoothness3: 0.1754 | compactness3: 0.7714 | concavity3: 1.0511	0.9008264462809917	0.9624060150375939	1.8632324613185856	0.8333333333333334	0.8918918918918919	1.7252252252252251	0.9069767441860465	0.9761904761904762	1.8831672203765226
texture1 + texture3 + smoothness3 + compactness3 + concavity3 + concave_points3 + symmetry3 + fractal_dimension3	texture1: 22.3459 | texture3: 34.8940 | smoothness3: 0.2028 | compactness3: 0.7036 | concavity3: 1.0243 | concave_points3: 0.1420 | symmetry3: 0.5293 | fractal_dimension3: 0.1387	0.9173553719008265	0.9172932330827067	1.834648604983533	0.8333333333333334	0.8918918918918919	1.7252252252252251	0.9534883720930233	0.8571428571428571	1.8106312292358804
texture1 + area2 + texture3 + compactness3 + concavity3 + concave_points3 + symmetry3 + fractal_dimension3	texture1: 22.3447 | area2: 56.4011 | texture3: 47.7748 | compactness3: 0.4262 | concavity3: 0.7343 | concave_points3: 0.1519 | symmetry3: 0.4797 | fractal_dimension3: 0.1437	0.9504132231404959	0.9323308270676691	1.882744050208165	0.8333333333333334	0.8918918918918919	1.7252252252252251	0.9534883720930233	0.8571428571428571	1.8106312292358804
texture1 + area2 + texture3 + perimeter3 + smoothness3 + concave_points3 + symmetry3 + fractal_dimension3	texture1: 22.3222 | area2: 235.4708 | texture3: 48.1733 | perimeter3: 123.6535 | smoothness3: 0.1803 | concave_points3: 0.1621 | symmetry3: 0.4235 | fractal_dimension3: 0.1350	0.9421487603305785	0.9548872180451128	1.8970359783756914	0.8333333333333334	0.8918918918918919	1.7252252252252251	0.9534883720930233	0.9047619047619048	1.858250276854928
texture1* + area2 + texture3* + perimeter3 + smoothness3 + compactness3 + concave_points3 + fractal_dimension3	texture1*: 27.0473 | area2: 144.0729 | texture3*: 40.3459 | perimeter3: 114.0929 | smoothness3: 0.1900 | compactness3: 0.7888 | concave_points3: 0.1845 | fractal_dimension3: 0.1314	0.8760330578512396	0.9699248120300752	1.8459578698813148	0.8333333333333334	0.8918918918918919	1.7252252252252251	0.9069767441860465	0.9523809523809523	1.859357696566999
texture1 + concave_points3	texture1: 22.3444 | concave_points3: 0.1418	0.9173553719008265	0.9172932330827067	1.834648604983533	0.8333333333333334	0.8918918918918919	1.7252252252252251	0.9534883720930233	0.8809523809523809	1.834440753045404
texture1 + concave_points1 + texture3 + perimeter3 + smoothness3 + concave_points3 + symmetry3 + fractal_dimension3	texture1: 22.3222 | concave_points1: 0.0886 | texture3: 48.1733 | perimeter3: 123.6535 | smoothness3: 0.1803 | concave_points3: 0.1621 | symmetry3: 0.4235 | fractal_dimension3: 0.1350	0.9421487603305785	0.9548872180451128	1.8970359783756914	0.8333333333333334	0.8918918918918919	1.7252252252252251	0.9534883720930233	0.9047619047619048	1.858250276854928
texture1 + concave_points1 + area2 + texture3 + smoothness3 + concavity3 + symmetry3 + fractal_dimension3	texture1: 34.1944 | concave_points1: 0.0624 | area2: 35.4100 | texture3: 39.5062 | smoothness3: 0.1885 | concavity3: 0.9839 | symmetry3: 0.4285 | fractal_dimension3: 0.1393	0.9256198347107438	0.924812030075188	1.8504318647859317	0.8333333333333334	0.8918918918918919	1.7252252252252251	0.9767441860465116	0.8571428571428571	1.8338870431893688
texture1 + concave_points1 + area2 + texture3 + smoothness3 + compactness3 + symmetry3 + fractal_dimension3	texture1: 34.1944 | concave_points1: 0.0624 | area2: 35.4100 | texture3: 39.5062 | smoothness3: 0.1885 | compactness3: 0.7388 | symmetry3: 0.4285 | fractal_dimension3: 0.1393	0.9256198347107438	0.9323308270676691	1.857950661778413	0.8333333333333334	0.8918918918918919	1.7252252252252251	0.9767441860465116	0.8571428571428571	1.8338870431893688
texture1 + concave_points1 + area2 + texture3 + perimeter3 + concave_points3 + symmetry3 + fractal_dimension3	texture1: 22.3899 | concave_points1: 0.1965 | area2: 168.1296 | texture3: 34.5216 | perimeter3: 120.5837 | concave_points3: 0.1632 | symmetry3: 0.4753 | fractal_dimension3: 0.1303	0.9504132231404959	0.9548872180451128	1.9053004411856087	0.8333333333333334	0.8918918918918919	1.7252252252252251	0.9534883720930233	0.9047619047619048	1.858250276854928
concave_points1 + area2 + texture3 + compactness3	concave_points1: 0.0559 | area2: 39.0143 | texture3: 46.6308 | compactness3: 0.6634	0.9421487603305785	0.9323308270676691	1.8744795873982476	0.8333333333333334	0.8918918918918919	1.7252252252252251	0.9534883720930233	0.8809523809523809	1.834440753045404
texture1 + area1 + texture3 + perimeter3 + smoothness3 + concave_points3 + symmetry3 + fractal_dimension3	texture1: 22.3222 | area1: 1180.6432 | texture3: 48.1733 | perimeter3: 123.6535 | smoothness3: 0.1803 | concave_points3: 0.1621 | symmetry3: 0.4235 | fractal_dimension3: 0.1350	0.9421487603305785	0.9548872180451128	1.8970359783756914	0.8333333333333334	0.8918918918918919	1.7252252252252251	0.9534883720930233	0.9047619047619048	1.858250276854928
texture1 + area1 + area2 + texture3 + perimeter3 + concave_points3 + symmetry3 + fractal_dimension3	texture1: 22.3899 | area1: 2443.9397 | area2: 168.1296 | texture3: 34.5216 | perimeter3: 120.5837 | concave_points3: 0.1632 | symmetry3: 0.4753 | fractal_dimension3: 0.1303	0.9504132231404959	0.9548872180451128	1.9053004411856087	0.8333333333333334	0.8918918918918919	1.7252252252252251	0.9534883720930233	0.9047619047619048	1.858250276854928
area1 + concave_points1 + texture3 + concavity3 + symmetry3 + fractal_dimension3	area1: 696.4924 | concave_points1: 0.0803 | texture3: 32.9531 | concavity3: 0.8291 | symmetry3: 0.3742 | fractal_dimension3: 0.1335	0.9421487603305785	0.9398496240601504	1.8819983843907289	0.8333333333333334	0.8918918918918919	1.7252252252252251	0.9302325581395349	0.9047619047619048	1.8349944629014396
texture1 + area1 + concave_points1 + texture3 + perimeter3 + concavity3* + concave_points3 + fractal_dimension3	texture1: 22.3122 | area1: 1583.8032 | concave_points1: 0.1245 | texture3: 33.8180 | perimeter3: 120.3589 | concavity3*: 0.9627 | concave_points3: 0.1624 | fractal_dimension3: 0.1349	0.9504132231404959	0.9548872180451128	1.9053004411856087	0.8333333333333334	0.8918918918918919	1.7252252252252251	0.9534883720930233	0.9047619047619048	1.858250276854928
area1 + concave_points1 + texture3 + compactness3 + symmetry3 + fractal_dimension3	area1: 696.4924 | concave_points1: 0.0803 | texture3: 32.9531 | compactness3: 0.6269 | symmetry3: 0.3742 | fractal_dimension3: 0.1335	0.9421487603305785	0.9398496240601504	1.8819983843907289	0.8333333333333334	0.8918918918918919	1.7252252252252251	0.9302325581395349	0.9047619047619048	1.8349944629014396
area1 + concave_points1 + texture3 + compactness3* + concavity3 + symmetry3	area1: 699.4445 | concave_points1: 0.0807 | texture3: 33.1269 | compactness3*: 0.7683 | concavity3: 1.0253 | symmetry3: 0.3820	0.9338842975206612	0.9398496240601504	1.8737339215808115	0.8333333333333334	0.8918918918918919	1.7252252252252251	0.9302325581395349	0.9285714285714286	1.8588039867109636
texture1 + area1* + concave_points1* + texture3* + perimeter3 + smoothness3 + compactness3 + concave_points3	texture1: 23.7236 | area1*: 1502.4022 | concave_points1*: 0.1260 | texture3*: 40.0920 | perimeter3: 115.1762 | smoothness3: 0.1801 | compactness3: 0.6991 | concave_points3: 0.2006	0.9090909090909091	0.9624060150375939	1.871496924128503	0.8333333333333334	0.8918918918918919	1.7252252252252251	0.9302325581395349	0.9523809523809523	1.8826135105204873
texture1 + texture3 + concave_points3 + fractal_dimension3	texture1: 22.3485 | texture3: 42.7563 | concave_points3: 0.1419 | fractal_dimension3: 0.1389	0.9173553719008265	0.9172932330827067	1.834648604983533	0.8333333333333334	0.8918918918918919	1.7252252252252251	0.9534883720930233	0.8571428571428571	1.8106312292358804
texture1 + texture3 + smoothness3 + compactness3 + concavity3* + concave_points3	texture1: 22.3680 | texture3: 39.5926 | smoothness3: 0.1982 | compactness3: 0.7902 | concavity3*: 0.9972 | concave_points3: 0.1420	0.9173553719008265	0.9172932330827067	1.834648604983533	0.8333333333333334	0.8918918918918919	1.7252252252252251	0.9534883720930233	0.8809523809523809	1.834440753045404
texture1 + area2 + compactness3 + concave_points3 + symmetry3	texture1: 22.3706 | area2: 49.0764 | compactness3: 0.6246 | concave_points3: 0.1513 | symmetry3: 0.5275	0.9586776859504132	0.9398496240601504	1.8985273100105635	0.8333333333333334	0.8918918918918919	1.7252252252252251	0.9534883720930233	0.8571428571428571	1.8106312292358804
texture1 + texture3* + compactness3 + concavity3 + concave_points3	texture1: 22.3486 | texture3*: 40.1816 | compactness3: 0.6943 | concavity3: 0.9930 | concave_points3: 0.1419	0.9173553719008265	0.9172932330827067	1.834648604983533	0.8333333333333334	0.8918918918918919	1.7252252252252251	0.9534883720930233	0.8809523809523809	1.834440753045404
texture1 + texture3 + concavity3* + concave_points3 + fractal_dimension3	texture1: 22.3453 | texture3: 38.9704 | concavity3*: 0.9335 | concave_points3: 0.1420 | fractal_dimension3: 0.1335	0.9173553719008265	0.9172932330827067	1.834648604983533	0.8333333333333334	0.8918918918918919	1.7252252252252251	0.9534883720930233	0.8571428571428571	1.8106312292358804
texture1 + smoothness3 + compactness3 + concave_points3 + fractal_dimension3	texture1: 22.3152 | smoothness3: 0.1877 | compactness3: 0.6056 | concave_points3: 0.1423 | fractal_dimension3: 0.1365	0.9173553719008265	0.9172932330827067	1.834648604983533	0.8333333333333334	0.8918918918918919	1.7252252252252251	0.9534883720930233	0.8571428571428571	1.8106312292358804
texture1 + smoothness3 + concavity3 + concave_points3 + fractal_dimension3	texture1: 22.3152 | smoothness3: 0.1877 | concavity3: 0.7998 | concave_points3: 0.1423 | fractal_dimension3: 0.1365	0.9173553719008265	0.9172932330827067	1.834648604983533	0.8333333333333334	0.8918918918918919	1.7252252252252251	0.9534883720930233	0.8571428571428571	1.8106312292358804
texture1 + compactness3 + concavity3* + concave_points3 + fractal_dimension3	texture1: 22.3453 | compactness3: 0.6524 | concavity3*: 0.9335 | concave_points3: 0.1420 | fractal_dimension3: 0.1335	0.9173553719008265	0.9172932330827067	1.834648604983533	0.8333333333333334	0.8918918918918919	1.7252252252252251	0.9534883720930233	0.8571428571428571	1.8106312292358804
texture1 + area2 + concave_points3 + fractal_dimension3	texture1: 22.3102 | area2: 52.8002 | concave_points3: 0.1509 | fractal_dimension3: 0.1305	0.9504132231404959	0.9398496240601504	1.8902628472006464	0.8333333333333334	0.8918918918918919	1.7252252252252251	0.9534883720930233	0.8333333333333334	1.7868217054263567
area1 + concave_points1 + texture3 + compactness3 + symmetry3	area1: 692.2583 | concave_points1: 0.0800 | texture3: 33.1522 | compactness3: 0.6782 | symmetry3: 0.3835	0.9421487603305785	0.9398496240601504	1.8819983843907289	0.8333333333333334	0.8918918918918919	1.7252252252252251	0.9302325581395349	0.9285714285714286	1.8588039867109636
texture1 + area2 + compactness3 + concave_points3 + fractal_dimension3	texture1: 22.3706 | area2: 49.0764 | compactness3: 0.6246 | concave_points3: 0.1513 | fractal_dimension3: 0.1383	0.9586776859504132	0.9398496240601504	1.8985273100105635	0.8333333333333334	0.8918918918918919	1.7252252252252251	0.9534883720930233	0.8333333333333334	1.7868217054263567
texture1 + area2 + texture3 + compactness3 + concavity3 + concave_points3	texture1: 22.4075 | area2: 49.0088 | texture3: 47.4946 | compactness3: 0.6016 | concavity3: 1.0710 | concave_points3: 0.1513	0.9586776859504132	0.9398496240601504	1.8985273100105635	0.8333333333333334	0.8918918918918919	1.7252252252252251	0.9534883720930233	0.8571428571428571	1.8106312292358804
area1 + concave_points1 + texture3 + concavity3 + symmetry3	area1: 692.7799 | concave_points1: 0.0798 | texture3: 33.1036 | concavity3: 0.8849 | symmetry3: 0.3809	0.9421487603305785	0.9398496240601504	1.8819983843907289	0.8333333333333334	0.8918918918918919	1.7252252252252251	0.9302325581395349	0.9285714285714286	1.8588039867109636
texture1 + area2 + texture3 + smoothness3 + concavity3 + concave_points3	texture1: 22.4016 | area2: 53.8022 | texture3: 39.9910 | smoothness3: 0.2062 | concavity3: 0.8914 | concave_points3: 0.1510	0.9504132231404959	0.9398496240601504	1.8902628472006464	0.8333333333333334	0.8918918918918919	1.7252252252252251	0.9534883720930233	0.8809523809523809	1.834440753045404
area1 + concave_points1 + smoothness3 + concave_points3 + symmetry3	area1: 685.1220 | concave_points1: 0.1404 | smoothness3: 0.1807 | concave_points3: 0.1647 | symmetry3: 0.4170	0.9256198347107438	0.9473684210526315	1.8729882557633752	0.8333333333333334	0.8918918918918919	1.7252252252252251	0.9302325581395349	0.9761904761904762	1.906423034330011
texture1 + area1 + concave_points1 + area2 + texture3 + smoothness3 + compactness3 + concave_points3 + symmetry3	texture1: 22.3980 | area1: 1067.9259 | concave_points1: 0.1741 | area2: 52.5858 | texture3: 45.5084 | smoothness3: 0.1911 | compactness3: 0.8989 | concave_points3: 0.1507 | symmetry3: 0.4963	0.9586776859504132	0.9398496240601504	1.8985273100105635	0.8333333333333334	0.8918918918918919	1.7252252252252251	0.9534883720930233	0.8571428571428571	1.8106312292358804
texture1 + area1 + concave_points1 + area2 + texture3 + smoothness3 + compactness3 + concave_points3 + fractal_dimension3	texture1: 22.3980 | area1: 1067.9259 | concave_points1: 0.1741 | area2: 52.5858 | texture3: 45.5084 | smoothness3: 0.1911 | compactness3: 0.8989 | concave_points3: 0.1507 | fractal_dimension3: 0.1313	0.9586776859504132	0.9398496240601504	1.8985273100105635	0.8333333333333334	0.8918918918918919	1.7252252252252251	0.9534883720930233	0.8333333333333334	1.7868217054263567
texture1 + area1 + concave_points1 + area2 + texture3 + smoothness3 + concavity3 + concave_points3 + symmetry3	texture1: 22.3980 | area1: 1067.9259 | concave_points1: 0.1741 | area2: 52.5858 | texture3: 45.5084 | smoothness3: 0.1911 | concavity3: 1.2053 | concave_points3: 0.1507 | symmetry3: 0.4963	0.9586776859504132	0.9398496240601504	1.8985273100105635	0.8333333333333334	0.8918918918918919	1.7252252252252251	0.9534883720930233	0.8571428571428571	1.8106312292358804
texture1 + area1 + concave_points1 + area2 + texture3 + smoothness3 + concavity3 + concave_points3 + fractal_dimension3	texture1: 22.3980 | area1: 1067.9259 | concave_points1: 0.1741 | area2: 52.5858 | texture3: 45.5084 | smoothness3: 0.1911 | concavity3: 1.2053 | concave_points3: 0.1507 | fractal_dimension3: 0.1313	0.9586776859504132	0.9398496240601504	1.8985273100105635	0.8333333333333334	0.8918918918918919	1.7252252252252251	0.9534883720930233	0.8333333333333334	1.7868217054263567
texture1 + texture3 + compactness3* + concave_points3 + fractal_dimension3	texture1: 22.3453 | texture3: 38.9704 | compactness3*: 0.7024 | concave_points3: 0.1420 | fractal_dimension3: 0.1335	0.9173553719008265	0.9172932330827067	1.834648604983533	0.8333333333333334	0.8918918918918919	1.7252252252252251	0.9534883720930233	0.8571428571428571	1.8106312292358804
texture1 + smoothness3 + compactness3* + concavity3 + concave_points3	texture1: 22.3385 | smoothness3: 0.2031 | compactness3*: 0.6887 | concavity3: 0.9613 | concave_points3: 0.1419	0.9173553719008265	0.9172932330827067	1.834648604983533	0.8333333333333334	0.8918918918918919	1.7252252252252251	0.9534883720930233	0.8809523809523809	1.834440753045404
texture1 + texture3 + smoothness3 + concave_points3 + fractal_dimension3	texture1: 22.3260 | texture3: 38.0052 | smoothness3: 0.2183 | concave_points3: 0.1415 | fractal_dimension3: 0.1299	0.9173553719008265	0.9172932330827067	1.834648604983533	0.8333333333333334	0.8918918918918919	1.7252252252252251	0.9534883720930233	0.8571428571428571	1.8106312292358804
texture1 + area2 + smoothness3 + compactness3 + concavity3 + concave_points3	texture1: 22.4075 | area2: 49.0088 | smoothness3: 0.2135 | compactness3: 0.6016 | concavity3: 1.0710 | concave_points3: 0.1513	0.9586776859504132	0.9398496240601504	1.8985273100105635	0.8333333333333334	0.8918918918918919	1.7252252252252251	0.9534883720930233	0.8571428571428571	1.8106312292358804
texture1 + texture3* + smoothness3 + concave_points3	texture1: 22.3633 | texture3*: 42.2080 | smoothness3: 0.1989 | concave_points3: 0.1419	0.9173553719008265	0.9172932330827067	1.834648604983533	0.8333333333333334	0.8918918918918919	1.7252252252252251	0.9534883720930233	0.8809523809523809	1.834440753045404
texture1 + texture3* + smoothness3 + compactness3 + concave_points3	texture1: 22.3402 | texture3*: 39.1836 | smoothness3: 0.1954 | compactness3: 0.6821 | concave_points3: 0.1419	0.9173553719008265	0.9172932330827067	1.834648604983533	0.8333333333333334	0.8918918918918919	1.7252252252252251	0.9534883720930233	0.8809523809523809	1.834440753045404
texture1 + texture3 + compactness3* + concave_points3	texture1: 22.3604 | texture3: 40.2201 | compactness3*: 0.6761 | concave_points3: 0.1418	0.9173553719008265	0.9172932330827067	1.834648604983533	0.8333333333333334	0.8918918918918919	1.7252252252252251	0.9534883720930233	0.8809523809523809	1.834440753045404
texture1 + texture3* + smoothness3 + concavity3 + concave_points3	texture1: 22.3400 | texture3*: 39.8269 | smoothness3: 0.1988 | concavity3: 0.9360 | concave_points3: 0.1420	0.9173553719008265	0.9172932330827067	1.834648604983533	0.8333333333333334	0.8918918918918919	1.7252252252252251	0.9534883720930233	0.8809523809523809	1.834440753045404
texture1 + area2 + concavity3 + concave_points3 + symmetry3 + fractal_dimension3	texture1: 22.4689 | area2: 58.3093 | concavity3: 1.2156 | concave_points3: 0.1505 | symmetry3: 0.4602 | fractal_dimension3: 0.1375	0.9338842975206612	0.9398496240601504	1.8737339215808115	0.8333333333333334	0.8918918918918919	1.7252252252252251	0.9767441860465116	0.8571428571428571	1.8338870431893688
texture1 + area2 + concavity3 + concave_points3 + fractal_dimension3	texture1: 22.3706 | area2: 49.0764 | concavity3: 0.8259 | concave_points3: 0.1513 | fractal_dimension3: 0.1383	0.9586776859504132	0.9398496240601504	1.8985273100105635	0.8333333333333334	0.8918918918918919	1.7252252252252251	0.9534883720930233	0.8333333333333334	1.7868217054263567
texture1 + area2 + concavity3 + concave_points3 + symmetry3	texture1: 22.3706 | area2: 49.0764 | concavity3: 0.8259 | concave_points3: 0.1513 | symmetry3: 0.5275	0.9586776859504132	0.9398496240601504	1.8985273100105635	0.8333333333333334	0.8918918918918919	1.7252252252252251	0.9534883720930233	0.8571428571428571	1.8106312292358804
texture1 + area2 + compactness3 + concave_points3 + symmetry3 + fractal_dimension3	texture1: 22.4689 | area2: 58.3093 | compactness3: 0.9063 | concave_points3: 0.1505 | symmetry3: 0.4602 | fractal_dimension3: 0.1375	0.9338842975206612	0.9398496240601504	1.8737339215808115	0.8333333333333334	0.8918918918918919	1.7252252252252251	0.9767441860465116	0.8571428571428571	1.8338870431893688
concave_points1 + smoothness3 + compactness3* + concave_points3	concave_points1: 0.0561 | smoothness3: 0.1957 | compactness3*: 0.7130 | concave_points3: 0.1504	0.9090909090909091	0.9172932330827067	1.8263841421736158	0.75	0.972972972972973	1.722972972972973	0.9302325581395349	0.9285714285714286	1.8588039867109636
texture1* + concave_points1 + area2 + texture3 + smoothness3 + concavity3 + concave_points3 + symmetry3	texture1*: 25.8889 | concave_points1: 0.1097 | area2: 51.3994 | texture3: 39.8955 | smoothness3: 0.1872 | concavity3: 1.1240 | concave_points3: 0.1575 | symmetry3: 0.4958	0.859504132231405	0.9624060150375939	1.821910147268999	0.75	0.972972972972973	1.722972972972973	0.8604651162790697	0.9285714285714286	1.7890365448504983
texture1* + concave_points1 + texture3 + compactness3 + concavity3 + symmetry3 + fractal_dimension3	texture1*: 29.9275 | concave_points1: 0.0565 | texture3: 34.4629 | compactness3: 0.6433 | concavity3: 0.9581 | symmetry3: 0.4132 | fractal_dimension3: 0.1347	0.8842975206611571	0.9097744360902256	1.7940719567513828	0.75	0.972972972972973	1.722972972972973	0.9767441860465116	0.8809523809523809	1.8576965669988925
texture1* + concave_points1* + area2 + smoothness3 + compactness3 + concave_points3 + symmetry3 + fractal_dimension3	texture1*: 30.1423 | concave_points1*: 0.1255 | area2: 41.0198 | smoothness3: 0.1818 | compactness3: 0.7063 | concave_points3: 0.1622 | symmetry3: 0.4526 | fractal_dimension3: 0.1299	0.9008264462809917	0.9548872180451128	1.8557136643261045	0.75	0.972972972972973	1.722972972972973	0.9069767441860465	0.9047619047619048	1.8117386489479512
area1 + area2 + texture3 + smoothness3 + concave_points3	area1: 848.1048 | area2: 65.5343 | texture3: 43.8056 | smoothness3: 0.1800 | concave_points3: 0.1517	0.9008264462809917	0.9699248120300752	1.870751258311067	0.75	0.972972972972973	1.722972972972973	0.9534883720930233	0.9523809523809523	1.9058693244739757
concave_points1 + texture3 + concavity3 + concave_points3	concave_points1: 0.0560 | texture3: 46.1091 | concavity3: 0.9523 | concave_points3: 0.1501	0.9090909090909091	0.9172932330827067	1.8263841421736158	0.75	0.972972972972973	1.722972972972973	0.9302325581395349	0.9047619047619048	1.8349944629014396
concave_points1 + smoothness3 + concavity3 + concave_points3	concave_points1: 0.0560 | smoothness3: 0.1977 | concavity3: 0.9525 | concave_points3: 0.1506	0.9090909090909091	0.9172932330827067	1.8263841421736158	0.75	0.972972972972973	1.722972972972973	0.9302325581395349	0.9047619047619048	1.8349944629014396
area1 + area2 + texture3* + concave_points3 + fractal_dimension3	area1: 782.2004 | area2: 77.2019 | texture3*: 36.3514 | concave_points3: 0.1635 | fractal_dimension3: 0.1342	0.8925619834710744	0.9624060150375939	1.8549679985086684	0.75	0.972972972972973	1.722972972972973	0.8837209302325582	0.9523809523809523	1.8361018826135105
concave_points1 + texture3 + compactness3 + concavity3 + concave_points3	concave_points1: 0.0560 | texture3: 43.7672 | compactness3: 0.6642 | concavity3: 0.9980 | concave_points3: 0.1507	0.9090909090909091	0.9172932330827067	1.8263841421736158	0.75	0.972972972972973	1.722972972972973	0.9302325581395349	0.9047619047619048	1.8349944629014396
texture1* + area1 + concave_points1 + area2 + concavity3 + concave_points3 + fractal_dimension3	texture1*: 30.7501 | area1: 775.0350 | concave_points1: 0.1252 | area2: 58.9897 | concavity3: 1.0623 | concave_points3: 0.1566 | fractal_dimension3: 0.1274	0.9008264462809917	0.9473684210526315	1.8481948673336233	0.75	0.972972972972973	1.722972972972973	0.9069767441860465	0.9285714285714286	1.8355481727574752
texture1* + area1 + concave_points1 + area2 + compactness3 + concave_points3 + fractal_dimension3	texture1*: 30.7501 | area1: 775.0350 | concave_points1: 0.1252 | area2: 58.9897 | compactness3: 0.7955 | concave_points3: 0.1566 | fractal_dimension3: 0.1274	0.9008264462809917	0.9473684210526315	1.8481948673336233	0.75	0.972972972972973	1.722972972972973	0.9069767441860465	0.9285714285714286	1.8355481727574752
concave_points1 + smoothness3 + concave_points3 + fractal_dimension3	concave_points1: 0.0560 | smoothness3: 0.1917 | concave_points3: 0.1510 | fractal_dimension3: 0.1356	0.9090909090909091	0.9172932330827067	1.8263841421736158	0.75	0.972972972972973	1.722972972972973	0.9302325581395349	0.8809523809523809	1.8111849390919157
concave_points1 + concavity3 + concave_points3 + fractal_dimension3	concave_points1: 0.0560 | concavity3: 0.9502 | concave_points3: 0.1506 | fractal_dimension3: 0.1349	0.9090909090909091	0.9172932330827067	1.8263841421736158	0.75	0.972972972972973	1.722972972972973	0.9302325581395349	0.8809523809523809	1.8111849390919157
concave_points1 + compactness3 + concavity3 + concave_points3	concave_points1: 0.0560 | compactness3: 0.6199 | concavity3: 0.9089 | concave_points3: 0.1507	0.9090909090909091	0.9172932330827067	1.8263841421736158	0.75	0.972972972972973	1.722972972972973	0.9302325581395349	0.9285714285714286	1.8588039867109636
concave_points1 + texture3 + smoothness3 + concave_points3* + symmetry3	concave_points1: 0.0560 | texture3: 36.3464 | smoothness3: 0.2051 | concave_points3*: 0.2232 | symmetry3: 0.4618	0.8925619834710744	0.9323308270676691	1.8248928105387434	0.75	0.972972972972973	1.722972972972973	0.9534883720930233	0.9047619047619048	1.858250276854928
texture1* + area1 + area2* + texture3* + compactness3 + concavity3 + concave_points3 + fractal_dimension3	texture1*: 32.7264 | area1: 771.5275 | area2*: 149.6219 | texture3*: 41.1562 | compactness3: 0.8148 | concavity3: 0.9978 | concave_points3: 0.1602 | fractal_dimension3: 0.1355	0.8925619834710744	0.9624060150375939	1.8549679985086684	0.75	0.972972972972973	1.722972972972973	0.8837209302325582	0.9761904761904762	1.8599114064230342
texture1* + area1 + concave_points1 + texture3 + smoothness3 + concavity3	texture1*: 29.5606 | area1: 728.8846 | concave_points1: 0.0809 | texture3: 35.7189 | smoothness3: 0.1771 | concavity3: 1.0123	0.859504132231405	0.9624060150375939	1.821910147268999	0.75	0.972972972972973	1.722972972972973	0.9069767441860465	0.9523809523809523	1.859357696566999
concave_points1 + smoothness3 + compactness3 + concavity3 + concave_points3	concave_points1: 0.0560 | smoothness3: 0.1970 | compactness3: 0.6642 | concavity3: 0.9980 | concave_points3: 0.1507	0.9090909090909091	0.9172932330827067	1.8263841421736158	0.75	0.972972972972973	1.722972972972973	0.9302325581395349	0.9047619047619048	1.8349944629014396
concave_points1 + compactness3 + concavity3 + concave_points3 + fractal_dimension3	concave_points1: 0.0560 | compactness3: 0.7452 | concavity3: 0.9719 | concave_points3: 0.1504 | fractal_dimension3: 0.1348	0.9090909090909091	0.9172932330827067	1.8263841421736158	0.75	0.972972972972973	1.722972972972973	0.9302325581395349	0.9047619047619048	1.8349944629014396
concave_points1 + smoothness3 + concavity3 + concave_points3 + fractal_dimension3	concave_points1: 0.0560 | smoothness3: 0.2025 | concavity3: 1.0154 | concave_points3: 0.1504 | fractal_dimension3: 0.1337	0.9090909090909091	0.9172932330827067	1.8263841421736158	0.75	0.972972972972973	1.722972972972973	0.9302325581395349	0.8809523809523809	1.8111849390919157
texture1* + area1 + concave_points1 + area2* + texture3 + smoothness3 + compactness3 + fractal_dimension3	texture1*: 29.7459 | area1: 741.9589 | concave_points1: 0.0788 | area2*: 172.3722 | texture3: 47.1530 | smoothness3: 0.1763 | compactness3: 0.6830 | fractal_dimension3: 0.1337	0.8760330578512396	0.9699248120300752	1.8459578698813148	0.75	0.972972972972973	1.722972972972973	0.9069767441860465	0.9523809523809523	1.859357696566999
texture1* + area1 + concave_points1 + area2* + texture3 + smoothness3 + concavity3 + fractal_dimension3	texture1*: 29.7459 | area1: 741.9589 | concave_points1: 0.0788 | area2*: 172.3722 | texture3: 47.1530 | smoothness3: 0.1763 | concavity3: 0.9068 | fractal_dimension3: 0.1337	0.8760330578512396	0.9624060150375939	1.8384390728888336	0.75	0.972972972972973	1.722972972972973	0.9069767441860465	0.9523809523809523	1.859357696566999
texture1* + concave_points1 + area2 + smoothness3 + compactness3 + concave_points3 + symmetry3	texture1*: 29.9830 | concave_points1: 0.1099 | area2: 45.1128 | smoothness3: 0.1854 | compactness3: 0.7300 | concave_points3: 0.1672 | symmetry3: 0.3925	0.8677685950413223	0.9624060150375939	1.8301746100789162	0.75	0.972972972972973	1.722972972972973	0.8837209302325582	0.9047619047619048	1.788482834994463
concave_points1 + smoothness3 + compactness3 + concave_points3 + fractal_dimension3	concave_points1: 0.0560 | smoothness3: 0.2017 | compactness3: 0.7196 | concave_points3: 0.1508 | fractal_dimension3: 0.1334	0.9090909090909091	0.9172932330827067	1.8263841421736158	0.75	0.972972972972973	1.722972972972973	0.9302325581395349	0.8809523809523809	1.8111849390919157
concave_points1 + concave_points3 + fractal_dimension3	concave_points1: 0.0560 | concave_points3: 0.1505 | fractal_dimension3: 0.1394	0.9090909090909091	0.9172932330827067	1.8263841421736158	0.75	0.972972972972973	1.722972972972973	0.9302325581395349	0.8809523809523809	1.8111849390919157
concave_points1 + texture3 + concavity3 + concave_points3 + fractal_dimension3	concave_points1: 0.0560 | texture3: 45.0093 | concavity3: 1.0154 | concave_points3: 0.1504 | fractal_dimension3: 0.1337	0.9090909090909091	0.9172932330827067	1.8263841421736158	0.75	0.972972972972973	1.722972972972973	0.9302325581395349	0.8809523809523809	1.8111849390919157
area1 + concave_points1 + area2* + texture3* + compactness3 + concavity3 + fractal_dimension3	area1: 739.6618 | concave_points1: 0.0714 | area2*: 173.3271 | texture3*: 37.4365 | compactness3: 0.7924 | concavity3: 0.9087 | fractal_dimension3: 0.1320	0.8512396694214877	0.9473684210526315	1.798608090474119	0.75	0.972972972972973	1.722972972972973	0.9069767441860465	0.9047619047619048	1.8117386489479512
texture1* + concave_points1 + area2 + smoothness3 + concavity3 + concave_points3 + symmetry3	texture1*: 29.9830 | concave_points1: 0.1099 | area2: 45.1128 | smoothness3: 0.1854 | concavity3: 0.9718 | concave_points3: 0.1672 | symmetry3: 0.3925	0.8677685950413223	0.9624060150375939	1.8301746100789162	0.75	0.972972972972973	1.722972972972973	0.8837209302325582	0.9047619047619048	1.788482834994463
concave_points1 + texture3 + compactness3 + concave_points3* + symmetry3	concave_points1: 0.0560 | texture3: 36.4677 | compactness3: 0.7984 | concave_points3*: 0.2192 | symmetry3: 0.4550	0.8925619834710744	0.9323308270676691	1.8248928105387434	0.75	0.972972972972973	1.722972972972973	0.9534883720930233	0.9047619047619048	1.858250276854928
area1 + area2 + texture3 + concavity3	area1: 896.1892 | area2: 44.4379 | texture3: 40.6600 | concavity3: 0.4000	0.9090909090909091	0.9172932330827067	1.8263841421736158	0.75	0.972972972972973	1.722972972972973	0.8604651162790697	0.9047619047619048	1.7652270210409746
concave_points1 + concavity3 + concave_points3	concave_points1: 0.0560 | concavity3: 1.0878 | concave_points3: 0.1509	0.9090909090909091	0.9172932330827067	1.8263841421736158	0.75	0.972972972972973	1.722972972972973	0.9302325581395349	0.9047619047619048	1.8349944629014396
concave_points1 + smoothness3 + concave_points3	concave_points1: 0.0560 | smoothness3: 0.2039 | concave_points3: 0.1507	0.9090909090909091	0.9172932330827067	1.8263841421736158	0.75	0.972972972972973	1.722972972972973	0.9302325581395349	0.9285714285714286	1.8588039867109636
texture1* + area2 + texture3* + concavity3 + fractal_dimension3	texture1*: 32.5611 | area2: 43.1657 | texture3*: 42.8648 | concavity3: 0.4064 | fractal_dimension3: 0.1287	0.8760330578512396	0.9172932330827067	1.7933262909339462	0.75	0.972972972972973	1.722972972972973	0.8604651162790697	0.9047619047619048	1.7652270210409746
concave_points1 + texture3* + concave_points3	concave_points1: 0.0560 | texture3*: 35.7241 | concave_points3: 0.2221	0.8925619834710744	0.9323308270676691	1.8248928105387434	0.75	0.972972972972973	1.722972972972973	0.9302325581395349	0.8809523809523809	1.8111849390919157
texture1 + area1 + area2 + smoothness3 + compactness3* + concavity3 + concave_points3	texture1: 36.6167 | area1: 852.7128 | area2: 54.3609 | smoothness3: 0.1775 | compactness3*: 0.7370 | concavity3: 1.0733 | concave_points3: 0.1556	0.8925619834710744	0.9699248120300752	1.8624867955011495	0.75	0.972972972972973	1.722972972972973	0.9534883720930233	0.9523809523809523	1.9058693244739757
concave_points1 + compactness3 + concave_points3 + fractal_dimension3	concave_points1: 0.0560 | compactness3: 0.6733 | concave_points3: 0.1509 | fractal_dimension3: 0.1340	0.9090909090909091	0.9172932330827067	1.8263841421736158	0.75	0.972972972972973	1.722972972972973	0.9302325581395349	0.8809523809523809	1.8111849390919157
concave_points1 + texture3* + concavity3 + concave_points3 + symmetry3 + fractal_dimension3	concave_points1: 0.0560 | texture3*: 44.6597 | concavity3: 0.8568 | concave_points3: 0.1768 | symmetry3: 0.4459 | fractal_dimension3: 0.1347	0.8925619834710744	0.9323308270676691	1.8248928105387434	0.75	0.972972972972973	1.722972972972973	0.9534883720930233	0.8809523809523809	1.834440753045404
area1 + area2 + texture3 + smoothness3 + concavity3 + concave_points3	area1: 819.3330 | area2: 44.5345 | texture3: 42.0736 | smoothness3: 0.1800 | concavity3: 0.8431 | concave_points3: 0.1580	0.9090909090909091	0.9548872180451128	1.8639781271360218	0.75	0.972972972972973	1.722972972972973	0.9069767441860465	0.9285714285714286	1.8355481727574752
area1 + area2* + smoothness3 + compactness3 + concavity3 + concave_points3	area1: 857.3427 | area2*: 83.3081 | smoothness3: 0.1829 | compactness3: 0.6895 | concavity3: 1.0538 | concave_points3: 0.1535	0.8760330578512396	0.9699248120300752	1.8459578698813148	0.75	0.972972972972973	1.722972972972973	0.9069767441860465	0.9761904761904762	1.8831672203765226
concave_points1 + texture3 + smoothness3 + compactness3* + concavity3 + concave_points3	concave_points1: 0.0560 | texture3: 45.0769 | smoothness3: 0.2007 | compactness3*: 0.6619 | concavity3: 1.0275 | concave_points3: 0.1500	0.9090909090909091	0.9172932330827067	1.8263841421736158	0.75	0.972972972972973	1.722972972972973	0.9302325581395349	0.9285714285714286	1.8588039867109636
concave_points1 + smoothness3 + compactness3 + concavity3 + concave_points3 + fractal_dimension3	concave_points1: 0.0560 | smoothness3: 0.2138 | compactness3: 0.6417 | concavity3: 1.2232 | concave_points3: 0.1504 | fractal_dimension3: 0.1394	0.9090909090909091	0.9172932330827067	1.8263841421736158	0.75	0.972972972972973	1.722972972972973	0.9302325581395349	0.8809523809523809	1.8111849390919157
concave_points1 + concave_points3	concave_points1: 0.0560 | concave_points3: 0.1502	0.9090909090909091	0.9172932330827067	1.8263841421736158	0.75	0.972972972972973	1.722972972972973	0.9302325581395349	0.9047619047619048	1.8349944629014396
area1 + concave_points1 + texture3 + compactness3 + concavity3 + concave_points3 + symmetry3	area1: 681.1143 | concave_points1: 0.1285 | texture3: 45.5983 | compactness3: 0.6840 | concavity3: 0.9833 | concave_points3: 0.1566 | symmetry3: 0.4253	0.9338842975206612	0.9398496240601504	1.8737339215808115	0.8541666666666666	0.8648648648648649	1.7190315315315314	0.9302325581395349	0.9523809523809523	1.8826135105204873
area1 + concave_points1* + compactness3 + concavity3 + concave_points3 + symmetry3 + fractal_dimension3	area1: 678.4329 | concave_points1*: 0.1354 | compactness3: 0.7110 | concavity3: 0.9531 | concave_points3: 0.1567 | symmetry3: 0.4483 | fractal_dimension3: 0.1362	0.9338842975206612	0.9398496240601504	1.8737339215808115	0.8541666666666666	0.8648648648648649	1.7190315315315314	0.9302325581395349	0.9285714285714286	1.8588039867109636
texture1 + area2 + texture3 + perimeter3 + concavity3 + concave_points3	texture1: 22.3337 | area2: 439.7299 | texture3: 33.8250 | perimeter3: 117.4886 | concavity3: 0.9809 | concave_points3: 0.1630	0.9586776859504132	0.9548872180451128	1.913564903995526	0.8541666666666666	0.8648648648648649	1.7190315315315314	0.9534883720930233	0.9285714285714286	1.882059800664452
area1 + concave_points3 + symmetry3	area1: 675.2437 | concave_points3: 0.1565 | symmetry3: 0.4280	0.9338842975206612	0.9398496240601504	1.8737339215808115	0.8541666666666666	0.8648648648648649	1.7190315315315314	0.9302325581395349	0.9523809523809523	1.8826135105204873
texture1 + area2 + texture3 + perimeter3 + compactness3 + concave_points3	texture1: 22.3337 | area2: 439.7299 | texture3: 33.8250 | perimeter3: 117.4886 | compactness3: 0.7366 | concave_points3: 0.1630	0.9586776859504132	0.9548872180451128	1.913564903995526	0.8541666666666666	0.8648648648648649	1.7190315315315314	0.9534883720930233	0.9285714285714286	1.882059800664452
texture1 + area2 + texture3 + perimeter3 + smoothness3 + concave_points3	texture1: 22.3245 | area2: 436.5597 | texture3: 36.8606 | perimeter3: 115.5934 | smoothness3: 0.1822 | concave_points3: 0.2040	0.9421487603305785	0.9624060150375939	1.9045547753681724	0.8541666666666666	0.8648648648648649	1.7190315315315314	0.9534883720930233	0.9285714285714286	1.882059800664452
area1 + concave_points1* + texture3 + compactness3 + concave_points3 + symmetry3 + fractal_dimension3	area1: 673.8419 | concave_points1*: 0.1408 | texture3: 46.3000 | compactness3: 0.6587 | concave_points3: 0.1570 | symmetry3: 0.4621 | fractal_dimension3: 0.1349	0.9338842975206612	0.9398496240601504	1.8737339215808115	0.8541666666666666	0.8648648648648649	1.7190315315315314	0.9302325581395349	0.9047619047619048	1.8349944629014396
area1 + area2* + concavity3 + concave_points3 + symmetry3 + fractal_dimension3	area1: 678.5851 | area2*: 252.6644 | concavity3: 1.0295 | concave_points3: 0.1587 | symmetry3: 0.4422 | fractal_dimension3: 0.1383	0.9338842975206612	0.9398496240601504	1.8737339215808115	0.8541666666666666	0.8648648648648649	1.7190315315315314	0.9302325581395349	0.9523809523809523	1.8826135105204873
area1 + concave_points3 + fractal_dimension3	area1: 679.2815 | concave_points3: 0.1564 | fractal_dimension3: 0.1335	0.9338842975206612	0.9398496240601504	1.8737339215808115	0.8541666666666666	0.8648648648648649	1.7190315315315314	0.9534883720930233	0.9285714285714286	1.882059800664452
area1 + concave_points1* + concave_points3 + symmetry3 + fractal_dimension3	area1: 674.7747 | concave_points1*: 0.1507 | concave_points3: 0.1577 | symmetry3: 0.4726 | fractal_dimension3: 0.1372	0.9338842975206612	0.9398496240601504	1.8737339215808115	0.8541666666666666	0.8648648648648649	1.7190315315315314	0.9302325581395349	0.9523809523809523	1.8826135105204873
texture1 + area1 + concave_points1 + area2 + texture3 + concavity3 + concave_points3 + symmetry3 + fractal_dimension3	texture1: 35.9174 | area1: 674.7394 | concave_points1: 0.1423 | area2: 175.8718 | texture3: 45.2658 | concavity3: 0.8309 | concave_points3: 0.1583 | symmetry3: 0.4043 | fractal_dimension3: 0.1359	0.9338842975206612	0.9398496240601504	1.8737339215808115	0.8541666666666666	0.8648648648648649	1.7190315315315314	0.9302325581395349	0.9285714285714286	1.8588039867109636
area1 + texture3 + compactness3 + concave_points3 + fractal_dimension3	area1: 673.3384 | texture3: 44.1575 | compactness3: 0.6805 | concave_points3: 0.1591 | fractal_dimension3: 0.1354	0.9338842975206612	0.9398496240601504	1.8737339215808115	0.8541666666666666	0.8648648648648649	1.7190315315315314	0.9302325581395349	0.9285714285714286	1.8588039867109636
area1 + texture3 + concavity3 + concave_points3 + fractal_dimension3	area1: 671.9684 | texture3: 45.3057 | concavity3: 0.9371 | concave_points3: 0.1586 | fractal_dimension3: 0.1362	0.9338842975206612	0.9398496240601504	1.8737339215808115	0.8541666666666666	0.8648648648648649	1.7190315315315314	0.9302325581395349	0.9285714285714286	1.8588039867109636
area1 + concave_points1 + area2* + concavity3 + concave_points3 + symmetry3* + fractal_dimension3	area1: 678.5820 | concave_points1: 0.1580 | area2*: 242.1305 | concavity3: 0.9798 | concave_points3: 0.1583 | symmetry3*: 0.4570 | fractal_dimension3: 0.1372	0.9338842975206612	0.9398496240601504	1.8737339215808115	0.8541666666666666	0.8648648648648649	1.7190315315315314	0.9302325581395349	0.9523809523809523	1.8826135105204873
area1 + concave_points1* + area2* + compactness3 + concave_points3 + symmetry3 + fractal_dimension3	area1: 679.5747 | concave_points1*: 0.1385 | area2*: 325.2642 | compactness3: 0.6702 | concave_points3: 0.1576 | symmetry3: 0.4586 | fractal_dimension3: 0.1350	0.9338842975206612	0.9398496240601504	1.8737339215808115	0.8541666666666666	0.8648648648648649	1.7190315315315314	0.9302325581395349	0.9523809523809523	1.8826135105204873
area1 + concave_points1 + area2* + compactness3 + concavity3 + concave_points3 + fractal_dimension3	area1: 672.1030 | concave_points1: 0.1499 | area2*: 283.1968 | compactness3: 0.7003 | concavity3: 0.9258 | concave_points3: 0.1594 | fractal_dimension3: 0.1344	0.9338842975206612	0.9398496240601504	1.8737339215808115	0.8541666666666666	0.8648648648648649	1.7190315315315314	0.9302325581395349	0.9285714285714286	1.8588039867109636
texture1* + area1* + area2* + texture3* + perimeter3 + concavity3 + fractal_dimension3	texture1*: 25.8525 | area1*: 1505.9916 | area2*: 251.2046 | texture3*: 37.4986 | perimeter3: 112.8805 | concavity3: 0.9735 | fractal_dimension3: 0.1356	0.8842975206611571	0.9548872180451128	1.8391847387062699	0.8541666666666666	0.8648648648648649	1.7190315315315314	0.8837209302325582	0.9523809523809523	1.8361018826135105
area1 + concave_points1* + compactness3 + concave_points3 + fractal_dimension3	area1: 675.8207 | concave_points1*: 0.1404 | compactness3: 0.6617 | concave_points3: 0.1572 | fractal_dimension3: 0.1375	0.9338842975206612	0.9398496240601504	1.8737339215808115	0.8541666666666666	0.8648648648648649	1.7190315315315314	0.9302325581395349	0.9523809523809523	1.8826135105204873
area1 + concave_points1* + concavity3 + concave_points3 + fractal_dimension3	area1: 674.7077 | concave_points1*: 0.1361 | concavity3: 1.0391 | concave_points3: 0.1576 | fractal_dimension3: 0.1333	0.9338842975206612	0.9398496240601504	1.8737339215808115	0.8541666666666666	0.8648648648648649	1.7190315315315314	0.9302325581395349	0.9523809523809523	1.8826135105204873
area1 + concave_points1* + area2 + concave_points3 + symmetry3	area1: 685.4923 | concave_points1*: 0.1582 | area2: 49.5321 | concave_points3: 0.1607 | symmetry3: 0.3807	0.9421487603305785	0.9473684210526315	1.88951718138321	0.8541666666666666	0.8648648648648649	1.7190315315315314	0.9302325581395349	0.8809523809523809	1.8111849390919157
texture1 + perimeter3 + compactness3 + concavity3* + concave_points3	texture1: 22.3614 | perimeter3: 116.4540 | compactness3: 0.8190 | concavity3*: 0.9965 | concave_points3: 0.1677	0.9421487603305785	0.9473684210526315	1.88951718138321	0.8541666666666666	0.8648648648648649	1.7190315315315314	0.9534883720930233	0.9285714285714286	1.882059800664452
area1 + texture3 + compactness3 + concavity3 + concave_points3 + symmetry3 + fractal_dimension3	area1: 673.0472 | texture3: 44.2934 | compactness3: 0.6808 | concavity3: 0.9740 | concave_points3: 0.1579 | symmetry3: 0.4109 | fractal_dimension3: 0.1382	0.9338842975206612	0.9398496240601504	1.8737339215808115	0.8541666666666666	0.8648648648648649	1.7190315315315314	0.9302325581395349	0.9047619047619048	1.8349944629014396
area1 + texture3 + smoothness3 + concavity3 + concave_points3 + symmetry3 + fractal_dimension3	area1: 673.0472 | texture3: 44.2934 | smoothness3: 0.1805 | concavity3: 0.9740 | concave_points3: 0.1579 | symmetry3: 0.4109 | fractal_dimension3: 0.1382	0.9421487603305785	0.9398496240601504	1.8819983843907289	0.8541666666666666	0.8648648648648649	1.7190315315315314	0.9302325581395349	0.9047619047619048	1.8349944629014396
area1 + texture3 + smoothness3 + compactness3 + concave_points3 + symmetry3 + fractal_dimension3	area1: 677.6955 | texture3: 45.0985 | smoothness3: 0.1824 | compactness3: 0.6974 | concave_points3: 0.1565 | symmetry3: 0.4331 | fractal_dimension3: 0.1374	0.9421487603305785	0.9398496240601504	1.8819983843907289	0.8541666666666666	0.8648648648648649	1.7190315315315314	0.9534883720930233	0.9285714285714286	1.882059800664452
area1 + area2* + compactness3 + concavity3 + concave_points3 + symmetry3 + fractal_dimension3	area1: 671.5159 | area2*: 237.4443 | compactness3: 0.7393 | concavity3: 0.9967 | concave_points3: 0.1593 | symmetry3: 0.4347 | fractal_dimension3: 0.1359	0.9338842975206612	0.9398496240601504	1.8737339215808115	0.8541666666666666	0.8648648648648649	1.7190315315315314	0.9302325581395349	0.9285714285714286	1.8588039867109636
texture1 + area1 + concave_points1* + compactness3* + concavity3 + concave_points3 + fractal_dimension3	texture1: 35.4016 | area1: 676.5822 | concave_points1*: 0.1364 | compactness3*: 0.7794 | concavity3: 0.9295 | concave_points3: 0.1583 | fractal_dimension3: 0.1365	0.9338842975206612	0.9398496240601504	1.8737339215808115	0.8541666666666666	0.8648648648648649	1.7190315315315314	0.9302325581395349	0.9523809523809523	1.8826135105204873
area1 + concave_points1 + smoothness3 + compactness3 + concave_points3	area1: 682.3616 | concave_points1: 0.1130 | smoothness3: 0.1740 | compactness3: 0.5828 | concave_points3: 0.1658	0.9173553719008265	0.9398496240601504	1.8572049959609769	0.8541666666666666	0.8648648648648649	1.7190315315315314	0.9534883720930233	0.9761904761904762	1.9296788482834994
area1 + concave_points1* + concavity3 + concave_points3 + symmetry3	area1: 676.2029 | concave_points1*: 0.1452 | concavity3: 0.9550 | concave_points3: 0.1565 | symmetry3: 0.4546	0.9338842975206612	0.9398496240601504	1.8737339215808115	0.8541666666666666	0.8648648648648649	1.7190315315315314	0.9302325581395349	0.9523809523809523	1.8826135105204873
area1 + area2* + texture3 + concavity3 + concave_points3 + symmetry3 + fractal_dimension3	area1: 674.8342 | area2*: 235.8152 | texture3: 46.2845 | concavity3: 0.9969 | concave_points3: 0.1574 | symmetry3: 0.4475 | fractal_dimension3: 0.1352	0.9338842975206612	0.9398496240601504	1.8737339215808115	0.8541666666666666	0.8648648648648649	1.7190315315315314	0.9302325581395349	0.9523809523809523	1.8826135105204873
area1 + area2* + texture3 + compactness3 + concave_points3 + symmetry3 + fractal_dimension3	area1: 679.7095 | area2*: 249.0483 | texture3: 44.1437 | compactness3: 0.6935 | concave_points3: 0.1593 | symmetry3: 0.4652 | fractal_dimension3: 0.1356	0.9338842975206612	0.9398496240601504	1.8737339215808115	0.8541666666666666	0.8648648648648649	1.7190315315315314	0.9302325581395349	0.9523809523809523	1.8826135105204873
texture1 + area2 + perimeter3 + concave_points3	texture1: 22.3707 | area2: 50.2888 | perimeter3: 115.7328 | concave_points3: 0.1848	0.9504132231404959	0.9624060150375939	1.91281923817809	0.8541666666666666	0.8648648648648649	1.7190315315315314	0.9534883720930233	0.8809523809523809	1.834440753045404
texture1 + area1 + concave_points1 + area2 + texture3 + perimeter3 + compactness3 + concavity3 + concave_points3 + fractal_dimension3	texture1: 22.3445 | area1: 1670.5592 | concave_points1: 0.0982 | area2: 414.7669 | texture3: 37.4135 | perimeter3: 117.7040 | compactness3: 0.8745 | concavity3: 1.1312 | concave_points3: 0.1604 | fractal_dimension3: 0.1335	0.9421487603305785	0.9548872180451128	1.8970359783756914	0.8541666666666666	0.8648648648648649	1.7190315315315314	0.9534883720930233	0.9047619047619048	1.858250276854928
area1 + concave_points1* + compactness3 + concave_points3 + symmetry3*	area1: 676.1221 | concave_points1*: 0.1376 | compactness3: 0.7418 | concave_points3: 0.1573 | symmetry3*: 0.4420	0.9338842975206612	0.9398496240601504	1.8737339215808115	0.8541666666666666	0.8648648648648649	1.7190315315315314	0.9302325581395349	0.9761904761904762	1.906423034330011
texture1 + area1 + concave_points1 + area2 + smoothness3 + compactness3 + concavity3 + concave_points3 + fractal_dimension3	texture1: 39.0235 | area1: 677.1802 | concave_points1: 0.1139 | area2: 54.1108 | smoothness3: 0.1818 | compactness3: 0.8206 | concavity3: 0.8841 | concave_points3: 0.1600 | fractal_dimension3: 0.1315	0.9421487603305785	0.9473684210526315	1.88951718138321	0.8541666666666666	0.8648648648648649	1.7190315315315314	0.9302325581395349	0.9285714285714286	1.8588039867109636
area1 + concave_points1 + area2 + smoothness3 + concave_points3 + symmetry3 + fractal_dimension3	area1: 687.8998 | concave_points1: 0.1350 | area2: 284.2145 | smoothness3: 0.1834 | concave_points3: 0.1607 | symmetry3: 0.3798 | fractal_dimension3: 0.1345	0.9421487603305785	0.9548872180451128	1.8970359783756914	0.8541666666666666	0.8648648648648649	1.7190315315315314	0.9302325581395349	0.9523809523809523	1.8826135105204873
area1 + compactness3 + concavity3 + concave_points3 + symmetry3	area1: 678.1648 | compactness3: 0.7514 | concavity3: 1.0172 | concave_points3: 0.1570 | symmetry3: 0.4566	0.9338842975206612	0.9398496240601504	1.8737339215808115	0.8541666666666666	0.8648648648648649	1.7190315315315314	0.9302325581395349	0.9523809523809523	1.8826135105204873
texture1 + area1 + concave_points1 + area2* + compactness3 + concavity3 + concave_points3 + symmetry3 + fractal_dimension3	texture1: 37.4005 | area1: 682.7159 | concave_points1: 0.1597 | area2*: 219.2017 | compactness3: 0.7256 | concavity3: 0.9930 | concave_points3: 0.1557 | symmetry3: 0.4517 | fractal_dimension3: 0.1391	0.9338842975206612	0.9323308270676691	1.8662151245883303	0.8541666666666666	0.8648648648648649	1.7190315315315314	0.9534883720930233	0.9285714285714286	1.882059800664452
texture1 + concave_points1 + texture3 + perimeter3 + concavity3 + concave_points3	texture1: 22.3337 | concave_points1: 0.1679 | texture3: 33.8250 | perimeter3: 117.4886 | concavity3: 0.9809 | concave_points3: 0.1630	0.9586776859504132	0.9548872180451128	1.913564903995526	0.8541666666666666	0.8648648648648649	1.7190315315315314	0.9534883720930233	0.9285714285714286	1.882059800664452
texture1 + concave_points1* + texture3 + perimeter3 + smoothness3 + concave_points3 + symmetry3	texture1: 22.5077 | concave_points1*: 0.1306 | texture3: 36.6218 | perimeter3: 115.3436 | smoothness3: 0.1878 | concave_points3: 0.2080 | symmetry3: 0.4431	0.9090909090909091	0.9624060150375939	1.871496924128503	0.8541666666666666	0.8648648648648649	1.7190315315315314	0.9302325581395349	0.9285714285714286	1.8588039867109636
texture1 + concave_points1* + texture3 + perimeter3 + smoothness3 + concavity3 + symmetry3	texture1: 22.3168 | concave_points1*: 0.1423 | texture3: 36.7306 | perimeter3: 115.1688 | smoothness3: 0.1905 | concavity3: 0.9089 | symmetry3: 0.4108	0.9173553719008265	0.9548872180451128	1.8722425899459392	0.8541666666666666	0.8648648648648649	1.7190315315315314	0.9534883720930233	0.9285714285714286	1.882059800664452
texture1 + concave_points1 + texture3 + perimeter3 + compactness3 + symmetry3	texture1: 22.3298 | concave_points1: 0.0787 | texture3: 35.2681 | perimeter3: 115.2933 | compactness3: 0.5882 | symmetry3: 0.5515	0.9504132231404959	0.9624060150375939	1.91281923817809	0.8541666666666666	0.8648648648648649	1.7190315315315314	0.9534883720930233	0.9047619047619048	1.858250276854928
texture1 + concave_points1 + texture3 + perimeter3 + compactness3 + concave_points3	texture1: 22.3337 | concave_points1: 0.1679 | texture3: 33.8250 | perimeter3: 117.4886 | compactness3: 0.7366 | concave_points3: 0.1630	0.9586776859504132	0.9548872180451128	1.913564903995526	0.8541666666666666	0.8648648648648649	1.7190315315315314	0.9534883720930233	0.9285714285714286	1.882059800664452
texture1 + concave_points1 + texture3 + perimeter3 + smoothness3 + concave_points3	texture1: 22.3245 | concave_points1: 0.1666 | texture3: 36.8606 | perimeter3: 115.5934 | smoothness3: 0.1822 | concave_points3: 0.2040	0.9421487603305785	0.9624060150375939	1.9045547753681724	0.8541666666666666	0.8648648648648649	1.7190315315315314	0.9534883720930233	0.9285714285714286	1.882059800664452
texture1 + concave_points1 + area2 + texture3 + perimeter3 + smoothness3 + concavity3 + concave_points3 + symmetry3	texture1: 22.3435 | concave_points1: 0.0820 | area2: 98.2700 | texture3: 41.9604 | perimeter3: 117.5024 | smoothness3: 0.1866 | concavity3: 1.0373 | concave_points3: 0.1617 | symmetry3: 0.4400	0.9586776859504132	0.9548872180451128	1.913564903995526	0.8541666666666666	0.8648648648648649	1.7190315315315314	0.9534883720930233	0.9047619047619048	1.858250276854928
texture1 + area1 + area2* + perimeter3 + concave_points3 + fractal_dimension3	texture1: 22.3606 | area1: 1893.8177 | area2*: 245.6077 | perimeter3: 114.2344 | concave_points3: 0.1909 | fractal_dimension3: 0.1310	0.9338842975206612	0.9548872180451128	1.8887715155657738	0.8541666666666666	0.8648648648648649	1.7190315315315314	0.9534883720930233	0.9047619047619048	1.858250276854928
texture1 + concave_points1 + area2 + texture3 + perimeter3 + compactness3 + concavity3 + concave_points3 + symmetry3	texture1: 22.3435 | concave_points1: 0.0820 | area2: 98.2700 | texture3: 41.9604 | perimeter3: 117.5024 | compactness3: 0.7175 | concavity3: 1.0373 | concave_points3: 0.1617 | symmetry3: 0.4400	0.9504132231404959	0.9548872180451128	1.9053004411856087	0.8541666666666666	0.8648648648648649	1.7190315315315314	0.9534883720930233	0.9047619047619048	1.858250276854928
texture1 + concave_points1 + area2 + perimeter3 + smoothness3 + compactness3 + concavity3 + concave_points3 + symmetry3	texture1: 22.3696 | concave_points1: 0.1873 | area2: 177.2417 | perimeter3: 116.7824 | smoothness3: 0.1885 | compactness3: 0.8277 | concavity3: 1.1990 | concave_points3: 0.1653 | symmetry3: 0.5507	0.9586776859504132	0.9473684210526315	1.9060461070030448	0.8541666666666666	0.8648648648648649	1.7190315315315314	0.9534883720930233	0.9285714285714286	1.882059800664452
texture1 + area1 + smoothness3 + compactness3 + concavity3 + concave_points3 + symmetry3	texture1: 39.1210 | area1: 674.3234 | smoothness3: 0.1806 | compactness3: 0.7571 | concavity3: 0.7745 | concave_points3: 0.1602 | symmetry3: 0.4247	0.9421487603305785	0.9473684210526315	1.88951718138321	0.8541666666666666	0.8648648648648649	1.7190315315315314	0.9302325581395349	0.9285714285714286	1.8588039867109636
texture1 + area1 + perimeter3 + compactness3 + concavity3 + concave_points3 + fractal_dimension3	texture1: 22.0783 | area1: 1924.2187 | perimeter3: 116.6153 | compactness3: 0.9024 | concavity3: 1.0581 | concave_points3: 0.1774 | fractal_dimension3: 0.1384	0.9338842975206612	0.9398496240601504	1.8737339215808115	0.8541666666666666	0.8648648648648649	1.7190315315315314	0.9534883720930233	0.8809523809523809	1.834440753045404
texture1 + area1 + texture3 + perimeter3 + smoothness3 + concave_points3	texture1: 22.3245 | area1: 2094.3978 | texture3: 36.8606 | perimeter3: 115.5934 | smoothness3: 0.1822 | concave_points3: 0.2040	0.9421487603305785	0.9624060150375939	1.9045547753681724	0.8541666666666666	0.8648648648648649	1.7190315315315314	0.9534883720930233	0.9285714285714286	1.882059800664452
texture1 + area1 + texture3 + perimeter3 + compactness3 + concave_points3	texture1: 22.3337 | area1: 2108.8034 | texture3: 33.8250 | perimeter3: 117.4886 | compactness3: 0.7366 | concave_points3: 0.1630	0.9586776859504132	0.9548872180451128	1.913564903995526	0.8541666666666666	0.8648648648648649	1.7190315315315314	0.9534883720930233	0.9285714285714286	1.882059800664452
texture1 + concave_points1 + area2 + perimeter3 + smoothness3 + compactness3 + concavity3 + concave_points3 + fractal_dimension3	texture1: 22.3696 | concave_points1: 0.1873 | area2: 177.2417 | perimeter3: 116.7824 | smoothness3: 0.1885 | compactness3: 0.8277 | concavity3: 1.1990 | concave_points3: 0.1653 | fractal_dimension3: 0.1435	0.9586776859504132	0.9473684210526315	1.9060461070030448	0.8541666666666666	0.8648648648648649	1.7190315315315314	0.9534883720930233	0.9047619047619048	1.858250276854928
texture1 + area1 + texture3 + perimeter3 + concavity3 + concave_points3	texture1: 22.3337 | area1: 2108.8034 | texture3: 33.8250 | perimeter3: 117.4886 | concavity3: 0.9809 | concave_points3: 0.1630	0.9586776859504132	0.9548872180451128	1.913564903995526	0.8541666666666666	0.8648648648648649	1.7190315315315314	0.9534883720930233	0.9285714285714286	1.882059800664452
texture1 + concave_points1 + texture3 + perimeter3 + compactness3 + concavity3 + fractal_dimension3	texture1: 22.2957 | concave_points1: 0.0802 | texture3: 33.3665 | perimeter3: 114.9714 | compactness3: 0.8002 | concavity3: 1.1479 | fractal_dimension3: 0.1299	0.9421487603305785	0.9473684210526315	1.88951718138321	0.8541666666666666	0.8648648648648649	1.7190315315315314	0.9534883720930233	0.8809523809523809	1.834440753045404
texture1 + concave_points1 + texture3 + perimeter3 + concavity3 + symmetry3	texture1: 22.3298 | concave_points1: 0.0787 | texture3: 35.2681 | perimeter3: 115.2933 | concavity3: 0.7756 | symmetry3: 0.5515	0.9504132231404959	0.9548872180451128	1.9053004411856087	0.8541666666666666	0.8648648648648649	1.7190315315315314	0.9534883720930233	0.8809523809523809	1.834440753045404
texture1 + perimeter3 + smoothness3 + compactness3 + concave_points3	texture1: 22.3524 | perimeter3: 115.6812 | smoothness3: 0.1768 | compactness3: 0.6532 | concave_points3: 0.1988	0.9504132231404959	0.9624060150375939	1.91281923817809	0.8541666666666666	0.8648648648648649	1.7190315315315314	0.9534883720930233	0.9285714285714286	1.882059800664452
texture1* + area1* + area2 + perimeter3 + concavity3 + symmetry3 + fractal_dimension3	texture1*: 30.3845 | area1*: 1466.5063 | area2: 143.4651 | perimeter3: 111.6877 | concavity3: 0.8311 | symmetry3: 0.3744 | fractal_dimension3: 0.1278	0.9090909090909091	0.9548872180451128	1.8639781271360218	0.8541666666666666	0.8648648648648649	1.7190315315315314	0.9069767441860465	0.9523809523809523	1.859357696566999
area1 + compactness3 + concavity3 + concave_points3 + fractal_dimension3	area1: 675.4659 | compactness3: 0.6918 | concavity3: 0.9994 | concave_points3: 0.1575 | fractal_dimension3: 0.1369	0.9338842975206612	0.9398496240601504	1.8737339215808115	0.8541666666666666	0.8648648648648649	1.7190315315315314	0.9302325581395349	0.9523809523809523	1.8826135105204873
area1 + concavity3 + concave_points3 + symmetry3 + fractal_dimension3	area1: 671.0703 | concavity3: 1.0332 | concave_points3: 0.1587 | symmetry3: 0.4751 | fractal_dimension3: 0.1363	0.9338842975206612	0.9398496240601504	1.8737339215808115	0.8541666666666666	0.8648648648648649	1.7190315315315314	0.9302325581395349	0.9285714285714286	1.8588039867109636
concave_points1 + area2 + texture3 + perimeter3 + concavity3	concave_points1: 0.0786 | area2: 55.0374 | texture3: 33.1990 | perimeter3: 113.1530 | concavity3: 1.1809	0.9421487603305785	0.9548872180451128	1.8970359783756914	0.8541666666666666	0.8648648648648649	1.7190315315315314	0.8837209302325582	0.9285714285714286	1.8122923588039868
texture1 + area1 + concave_points1 + area2 + texture3 + perimeter3 + smoothness3 + compactness3 + concave_points3 + fractal_dimension3	texture1: 21.9038 | area1: 881.4907 | concave_points1: 0.0765 | area2: 76.6845 | texture3: 46.3878 | perimeter3: 117.5407 | smoothness3: 0.1829 | compactness3: 0.6889 | concave_points3: 0.1780 | fractal_dimension3: 0.1313	0.9586776859504132	0.9473684210526315	1.9060461070030448	0.8541666666666666	0.8648648648648649	1.7190315315315314	0.9534883720930233	0.8095238095238095	1.763012181616833
texture1 + area1 + concave_points1 + perimeter3 + concave_points3 + symmetry3	texture1: 22.3801 | area1: 961.0964 | concave_points1: 0.0784 | perimeter3: 116.3722 | concave_points3: 0.1816 | symmetry3: 0.5470	0.9504132231404959	0.9624060150375939	1.91281923817809	0.8541666666666666	0.8648648648648649	1.7190315315315314	0.9534883720930233	0.8809523809523809	1.834440753045404
texture1 + area1 + concave_points1 + perimeter3 + concave_points3 + fractal_dimension3	texture1: 22.3801 | area1: 961.0964 | concave_points1: 0.0784 | perimeter3: 116.3722 | concave_points3: 0.1816 | fractal_dimension3: 0.1426	0.9504132231404959	0.9624060150375939	1.91281923817809	0.8541666666666666	0.8648648648648649	1.7190315315315314	0.9534883720930233	0.8571428571428571	1.8106312292358804
texture1 + area1 + area2 + texture3 + perimeter3 + smoothness3 + concavity3 + concave_points3 + symmetry3	texture1: 22.3435 | area1: 1102.9629 | area2: 98.2700 | texture3: 41.9604 | perimeter3: 117.5024 | smoothness3: 0.1866 | concavity3: 1.0373 | concave_points3: 0.1617 | symmetry3: 0.4400	0.9586776859504132	0.9548872180451128	1.913564903995526	0.8541666666666666	0.8648648648648649	1.7190315315315314	0.9534883720930233	0.9285714285714286	1.882059800664452
texture1 + area1 + area2 + texture3 + perimeter3 + compactness3 + concavity3 + concave_points3 + symmetry3	texture1: 22.3435 | area1: 1102.9629 | area2: 98.2700 | texture3: 41.9604 | perimeter3: 117.5024 | compactness3: 0.7175 | concavity3: 1.0373 | concave_points3: 0.1617 | symmetry3: 0.4400	0.9504132231404959	0.9548872180451128	1.9053004411856087	0.8541666666666666	0.8648648648648649	1.7190315315315314	0.9534883720930233	0.9285714285714286	1.882059800664452
texture1* + area1* + area2* + texture3* + perimeter3 + compactness3 + concavity3 + symmetry3 + fractal_dimension3	texture1*: 29.7499 | area1*: 1536.0728 | area2*: 351.5301 | texture3*: 39.4011 | perimeter3: 111.7783 | compactness3: 0.7716 | concavity3: 1.0825 | symmetry3: 0.3719 | fractal_dimension3: 0.1345	0.9173553719008265	0.9624060150375939	1.8797613869384204	0.8541666666666666	0.8648648648648649	1.7190315315315314	0.9069767441860465	0.9285714285714286	1.8355481727574752
texture1 + concave_points1 + texture3 + perimeter3 + symmetry3 + fractal_dimension3	texture1: 22.3298 | concave_points1: 0.0787 | texture3: 35.2681 | perimeter3: 115.2933 | symmetry3: 0.4039 | fractal_dimension3: 0.1436	0.9504132231404959	0.9548872180451128	1.9053004411856087	0.8541666666666666	0.8648648648648649	1.7190315315315314	0.9534883720930233	0.8809523809523809	1.834440753045404
texture1* + concave_points1* + area2* + perimeter3 + symmetry3* + fractal_dimension3	texture1*: 27.0499 | concave_points1*: 0.1268 | area2*: 210.5659 | perimeter3: 111.8762 | symmetry3*: 0.4383 | fractal_dimension3: 0.1314	0.8925619834710744	0.9624060150375939	1.8549679985086684	0.8541666666666666	0.8648648648648649	1.7190315315315314	0.8837209302325582	0.9523809523809523	1.8361018826135105
texture1 + concave_points1 + perimeter3 + compactness3 + concavity3 + concave_points3 + fractal_dimension3	texture1: 22.0783 | concave_points1: 0.1521 | perimeter3: 116.6153 | compactness3: 0.9024 | concavity3: 1.0581 | concave_points3: 0.1774 | fractal_dimension3: 0.1384	0.9338842975206612	0.9398496240601504	1.8737339215808115	0.8541666666666666	0.8648648648648649	1.7190315315315314	0.9534883720930233	0.8809523809523809	1.834440753045404
texture1* + area1* + area2 + perimeter3 + compactness3 + symmetry3 + fractal_dimension3	texture1*: 30.3845 | area1*: 1466.5063 | area2: 143.4651 | perimeter3: 111.6877 | compactness3: 0.6283 | symmetry3: 0.3744 | fractal_dimension3: 0.1278	0.9090909090909091	0.9548872180451128	1.8639781271360218	0.8541666666666666	0.8648648648648649	1.7190315315315314	0.9069767441860465	0.9523809523809523	1.859357696566999
texture1 + area1 + concave_points1 + compactness3 + concave_points3 + fractal_dimension3	texture1: 36.8837 | area1: 679.2902 | concave_points1: 0.1364 | compactness3: 0.7105 | concave_points3: 0.1568 | fractal_dimension3: 0.1350	0.9338842975206612	0.9398496240601504	1.8737339215808115	0.8541666666666666	0.8648648648648649	1.7190315315315314	0.9302325581395349	0.9285714285714286	1.8588039867109636
texture1 + area1 + area2 + texture3 + perimeter3 + concave_points3	texture1: 22.3743 | area1: 1357.7355 | area2: 45.5966 | texture3: 37.6800 | perimeter3: 117.3625 | concave_points3: 0.1803	0.9586776859504132	0.9548872180451128	1.913564903995526	0.8541666666666666	0.8648648648648649	1.7190315315315314	0.9534883720930233	0.8571428571428571	1.8106312292358804
texture1 + perimeter3 + smoothness3 + concave_points3 + fractal_dimension3	texture1: 22.3243 | perimeter3: 116.4162 | smoothness3: 0.1784 | concave_points3: 0.1762 | fractal_dimension3: 0.1305	0.9504132231404959	0.9624060150375939	1.91281923817809	0.8541666666666666	0.8648648648648649	1.7190315315315314	0.9534883720930233	0.9047619047619048	1.858250276854928
area1 + area2* + compactness3 + concave_points3 + symmetry3 + fractal_dimension3	area1: 678.8596 | area2*: 260.3239 | compactness3: 0.7138 | concave_points3: 0.1571 | symmetry3: 0.4466 | fractal_dimension3: 0.1364	0.9338842975206612	0.9398496240601504	1.8737339215808115	0.8541666666666666	0.8648648648648649	1.7190315315315314	0.9302325581395349	0.9523809523809523	1.8826135105204873
texture1 + area1 + area2* + texture3 + perimeter3 + compactness3 + concavity3 + concave_points3	texture1: 22.4230 | area1: 1395.2129 | area2*: 218.6797 | texture3: 35.0277 | perimeter3: 116.2440 | compactness3: 0.8110 | concavity3: 1.1745 | concave_points3: 0.1679	0.9421487603305785	0.9473684210526315	1.88951718138321	0.8541666666666666	0.8648648648648649	1.7190315315315314	0.9534883720930233	0.9285714285714286	1.882059800664452
texture1 + area1* + perimeter3 + smoothness3 + concave_points3	texture1: 22.3056 | area1*: 1744.9421 | perimeter3: 114.6594 | smoothness3: 0.1789 | concave_points3: 0.2027	0.9504132231404959	0.9624060150375939	1.91281923817809	0.8541666666666666	0.8648648648648649	1.7190315315315314	0.9534883720930233	0.9285714285714286	1.882059800664452
texture1 + area1 + concave_points1 + texture3 + perimeter3 + smoothness3 + concavity3 + concave_points3	texture1: 22.4234 | area1: 1372.1660 | concave_points1: 0.1250 | texture3: 35.0771 | perimeter3: 117.5645 | smoothness3: 0.1890 | concavity3: 0.9998 | concave_points3: 0.1646	0.9504132231404959	0.9548872180451128	1.9053004411856087	0.8541666666666666	0.8648648648648649	1.7190315315315314	0.9534883720930233	0.9285714285714286	1.882059800664452
texture1 + area1 + concave_points1 + texture3 + perimeter3 + compactness3 + concavity3 + concave_points3	texture1: 22.4479 | area1: 1589.2393 | concave_points1: 0.1426 | texture3: 33.3606 | perimeter3: 117.6690 | compactness3: 0.8102 | concavity3: 1.1342 | concave_points3: 0.1618	0.9504132231404959	0.9548872180451128	1.9053004411856087	0.8541666666666666	0.8648648648648649	1.7190315315315314	0.9534883720930233	0.9285714285714286	1.882059800664452
area1 + concave_points1 + texture3 + concavity3 + concave_points3 + fractal_dimension3	area1: 681.3468 | concave_points1: 0.1605 | texture3: 46.7689 | concavity3: 0.9622 | concave_points3: 0.1567 | fractal_dimension3: 0.1359	0.9338842975206612	0.9398496240601504	1.8737339215808115	0.8541666666666666	0.8648648648648649	1.7190315315315314	0.9302325581395349	0.9285714285714286	1.8588039867109636
area1 + compactness3 + concavity3 + concave_points3 + symmetry3 + fractal_dimension3	area1: 674.5221 | compactness3: 0.6889 | concavity3: 1.0722 | concave_points3: 0.1584 | symmetry3: 0.4789 | fractal_dimension3: 0.1387	0.9338842975206612	0.9398496240601504	1.8737339215808115	0.8541666666666666	0.8648648648648649	1.7190315315315314	0.9302325581395349	0.9523809523809523	1.8826135105204873
texture1 + concave_points1 + area2 + texture3 + perimeter3 + concave_points3	texture1: 22.3743 | concave_points1: 0.1037 | area2: 45.5966 | texture3: 37.6800 | perimeter3: 117.3625 | concave_points3: 0.1803	0.9586776859504132	0.9548872180451128	1.913564903995526	0.8541666666666666	0.8648648648648649	1.7190315315315314	0.9534883720930233	0.8571428571428571	1.8106312292358804
area1 + texture3 + concavity3 + concave_points3 + symmetry3* + fractal_dimension3	area1: 673.4137 | texture3: 44.7110 | concavity3: 1.0523 | concave_points3: 0.1582 | symmetry3*: 0.4542 | fractal_dimension3: 0.1380	0.9338842975206612	0.9398496240601504	1.8737339215808115	0.8541666666666666	0.8648648648648649	1.7190315315315314	0.9302325581395349	0.9285714285714286	1.8588039867109636
texture1* + area1* + concave_points1* + texture3* + perimeter3 + concave_points3 + symmetry3 + fractal_dimension3	texture1*: 26.7920 | area1*: 1911.8716 | concave_points1*: 0.1339 | texture3*: 35.7077 | perimeter3: 113.2589 | concave_points3: 0.2070 | symmetry3: 0.4357 | fractal_dimension3: 0.1352	0.8925619834710744	0.9699248120300752	1.8624867955011495	0.8541666666666666	0.8648648648648649	1.7190315315315314	0.9069767441860465	0.9523809523809523	1.859357696566999
area1 + concave_points1 + texture3 + compactness3 + concavity3 + concave_points3 + symmetry3 + fractal_dimension3	area1: 677.9812 | concave_points1: 0.1119 | texture3: 46.1432 | compactness3: 0.7236 | concavity3: 1.0161 | concave_points3: 0.1577 | symmetry3: 0.3973 | fractal_dimension3: 0.1373	0.9338842975206612	0.9398496240601504	1.8737339215808115	0.8541666666666666	0.8648648648648649	1.7190315315315314	0.9302325581395349	0.9285714285714286	1.8588039867109636
texture1 + area1* + concave_points1* + perimeter3 + smoothness3 + compactness3 + concave_points3 + symmetry3*	texture1: 22.3817 | area1*: 1823.5700 | concave_points1*: 0.1320 | perimeter3: 115.9657 | smoothness3: 0.1820 | compactness3: 0.8020 | concave_points3: 0.1840 | symmetry3*: 0.4630	0.9338842975206612	0.9624060150375939	1.896290312558255	0.8541666666666666	0.8648648648648649	1.7190315315315314	0.9534883720930233	0.9285714285714286	1.882059800664452
texture1 + area1* + concave_points1* + perimeter3 + smoothness3 + compactness3 + concave_points3 + fractal_dimension3	texture1: 22.3731 | area1*: 1686.9499 | concave_points1*: 0.1331 | perimeter3: 114.3554 | smoothness3: 0.1862 | compactness3: 0.7745 | concave_points3: 0.1955 | fractal_dimension3: 0.1338	0.9421487603305785	0.9624060150375939	1.9045547753681724	0.8541666666666666	0.8648648648648649	1.7190315315315314	0.9534883720930233	0.9047619047619048	1.858250276854928
texture1 + area1* + concave_points1 + perimeter3 + smoothness3 + concavity3 + concave_points3 + symmetry3*	texture1: 22.4080 | area1*: 1572.2582 | concave_points1: 0.1554 | perimeter3: 117.3855 | smoothness3: 0.1786 | concavity3: 1.0998 | concave_points3: 0.1668 | symmetry3*: 0.4476	0.9504132231404959	0.9548872180451128	1.9053004411856087	0.8541666666666666	0.8648648648648649	1.7190315315315314	0.9534883720930233	0.9285714285714286	1.882059800664452
