## Supplementary material. Outputs TholdStormDX for this study. for "Methodological and Clinical Validation of TholdStormDX v0.0.1: An Advanced Stochastic Engine for the Optimization of Thresholds and Multimarker Panels Applied to Oncology": Breast Diagnosis TholdStormDX_Panels_20260403_090534.csv (part 2 of 2)

Panel	Thresholds	Train_Sens	Train_Spec	Score	Val_Sens	Val_Spec	Val_Score	Test_Sens	Test_Spec	Test_Score
texture1 + area1 + concave_points1 + smoothness3 + compactness3 + concavity3* + concave_points3 + symmetry3	texture1: 36.3200 | area1: 680.0280 | concave_points1: 0.1436 | smoothness3: 0.1866 | compactness3: 0.6441 | concavity3*: 1.0124 | concave_points3: 0.1560 | symmetry3: 0.3920	0.9421487603305785	0.9323308270676691	1.8744795873982476	0.8541666666666666	0.8648648648648649	1.7190315315315314	0.9534883720930233	0.9285714285714286	1.882059800664452
area1 + concave_points1 + concavity3 + concave_points3 + symmetry3* + fractal_dimension3	area1: 672.4164 | concave_points1: 0.1233 | concavity3: 1.0131 | concave_points3: 0.1590 | symmetry3*: 0.4624 | fractal_dimension3: 0.1380	0.9338842975206612	0.9398496240601504	1.8737339215808115	0.8541666666666666	0.8648648648648649	1.7190315315315314	0.9302325581395349	0.9285714285714286	1.8588039867109636
texture1 + area1 + concave_points1 + area2 + perimeter3 + compactness3 + concavity3 + fractal_dimension3	texture1: 22.2292 | area1: 1566.2863 | concave_points1: 0.0789 | area2: 156.0607 | perimeter3: 114.8005 | compactness3: 0.7980 | concavity3: 1.2362 | fractal_dimension3: 0.1433	0.9421487603305785	0.9473684210526315	1.88951718138321	0.8541666666666666	0.8648648648648649	1.7190315315315314	0.9534883720930233	0.8809523809523809	1.834440753045404
texture1* + area1* + area2* + texture3* + perimeter3 + smoothness3 + concave_points3 + symmetry3	texture1*: 27.0764 | area1*: 1519.7543 | area2*: 217.0543 | texture3*: 41.5727 | perimeter3: 113.3650 | smoothness3: 0.1863 | concave_points3: 0.1960 | symmetry3: 0.4698	0.9008264462809917	0.9699248120300752	1.870751258311067	0.8541666666666666	0.8648648648648649	1.7190315315315314	0.9069767441860465	0.9761904761904762	1.8831672203765226
texture1 + area1* + perimeter3 + concavity3 + concave_points3 + symmetry3	texture1: 22.3050 | area1*: 1746.2463 | perimeter3: 116.1171 | concavity3: 1.0404 | concave_points3: 0.1863 | symmetry3: 0.4216	0.9256198347107438	0.9548872180451128	1.8805070527558567	0.8541666666666666	0.8648648648648649	1.7190315315315314	0.9534883720930233	0.9285714285714286	1.882059800664452
texture1 + area1* + concave_points1* + texture3* + perimeter3 + concavity3 + fractal_dimension3	texture1: 24.1698 | area1*: 1363.5856 | concave_points1*: 0.1394 | texture3*: 39.3719 | perimeter3: 112.7806 | concavity3: 1.0066 | fractal_dimension3: 0.1359	0.9008264462809917	0.9398496240601504	1.840676070341142	0.8541666666666666	0.8648648648648649	1.7190315315315314	0.9069767441860465	0.9523809523809523	1.859357696566999
texture1* + area1* + area2* + texture3* + perimeter3 + smoothness3 + compactness3 + concavity3 + concave_points3 + symmetry3	texture1*: 27.0676 | area1*: 1560.6743 | area2*: 166.3311 | texture3*: 40.7042 | perimeter3: 113.6440 | smoothness3: 0.1905 | compactness3: 0.7098 | concavity3: 1.0370 | concave_points3: 0.1929 | symmetry3: 0.4535	0.9008264462809917	0.9624060150375939	1.8632324613185856	0.8541666666666666	0.8648648648648649	1.7190315315315314	0.9069767441860465	0.9761904761904762	1.8831672203765226
texture1 + area1 + area2 + texture3 + perimeter3 + compactness3 + concave_points3 + fractal_dimension3	texture1: 22.3026 | area1: 768.2211 | area2: 191.7641 | texture3: 34.9503 | perimeter3: 114.9954 | compactness3: 0.9124 | concave_points3: 0.1966 | fractal_dimension3: 0.1367	0.9504132231404959	0.9548872180451128	1.9053004411856087	0.8541666666666666	0.8648648648648649	1.7190315315315314	0.9534883720930233	0.9047619047619048	1.858250276854928
area1 + concave_points1* + compactness3 + concave_points3 + symmetry3* + fractal_dimension3	area1: 669.9437 | concave_points1*: 0.1241 | compactness3: 0.7016 | concave_points3: 0.1589 | symmetry3*: 0.4590 | fractal_dimension3: 0.1379	0.9338842975206612	0.9398496240601504	1.8737339215808115	0.8541666666666666	0.8648648648648649	1.7190315315315314	0.9302325581395349	0.9285714285714286	1.8588039867109636
area1 + concave_points1* + compactness3 + concavity3 + concave_points3 + fractal_dimension3	area1: 677.2534 | concave_points1*: 0.1617 | compactness3: 0.8030 | concavity3: 0.9418 | concave_points3: 0.1580 | fractal_dimension3: 0.1347	0.9338842975206612	0.9398496240601504	1.8737339215808115	0.8541666666666666	0.8648648648648649	1.7190315315315314	0.9302325581395349	0.9523809523809523	1.8826135105204873
texture1 + concave_points1 + area2* + texture3 + perimeter3 + compactness3 + concavity3 + concave_points3	texture1: 22.4230 | concave_points1: 0.1069 | area2*: 218.6797 | texture3: 35.0277 | perimeter3: 116.2440 | compactness3: 0.8110 | concavity3: 1.1745 | concave_points3: 0.1679	0.9421487603305785	0.9473684210526315	1.88951718138321	0.8541666666666666	0.8648648648648649	1.7190315315315314	0.9534883720930233	0.9285714285714286	1.882059800664452
texture1 + area1 + texture3 + perimeter3 + compactness3 + concavity3 + concave_points3 + fractal_dimension3	texture1: 22.3700 | area1: 894.0002 | texture3: 32.2462 | perimeter3: 117.2531 | compactness3: 0.8083 | concavity3: 0.9497 | concave_points3: 0.1741 | fractal_dimension3: 0.1348	0.9504132231404959	0.9548872180451128	1.9053004411856087	0.8541666666666666	0.8648648648648649	1.7190315315315314	0.9534883720930233	0.9047619047619048	1.858250276854928
area1 + compactness3 + concave_points3 + fractal_dimension3	area1: 682.4142 | compactness3: 0.6711 | concave_points3: 0.1549 | fractal_dimension3: 0.1358	0.9421487603305785	0.9323308270676691	1.8744795873982476	0.8541666666666666	0.8648648648648649	1.7190315315315314	0.9534883720930233	0.9285714285714286	1.882059800664452
texture1 + area1 + texture3 + perimeter3 + compactness3 + concavity3 + concave_points3 + symmetry3	texture1: 22.3700 | area1: 894.0002 | texture3: 32.2462 | perimeter3: 117.2531 | compactness3: 0.8083 | concavity3: 0.9497 | concave_points3: 0.1741 | symmetry3: 0.5121	0.9504132231404959	0.9548872180451128	1.9053004411856087	0.8541666666666666	0.8648648648648649	1.7190315315315314	0.9534883720930233	0.9285714285714286	1.882059800664452
area1 + concave_points1* + area2* + texture3 + compactness3 + concavity3 + concave_points3 + symmetry3	area1: 679.0303 | concave_points1*: 0.1532 | area2*: 272.6088 | texture3: 46.2904 | compactness3: 0.7677 | concavity3: 0.9402 | concave_points3: 0.1584 | symmetry3: 0.4225	0.9338842975206612	0.9398496240601504	1.8737339215808115	0.8541666666666666	0.8648648648648649	1.7190315315315314	0.9302325581395349	0.9761904761904762	1.906423034330011
texture1 + area1 + texture3* + perimeter3 + smoothness3 + concavity3 + concave_points3 + fractal_dimension3	texture1: 22.3936 | area1: 970.8531 | texture3*: 39.1598 | perimeter3: 116.4189 | smoothness3: 0.1928 | concavity3: 1.0010 | concave_points3: 0.1733 | fractal_dimension3: 0.1358	0.9421487603305785	0.9548872180451128	1.8970359783756914	0.8541666666666666	0.8648648648648649	1.7190315315315314	0.9534883720930233	0.9047619047619048	1.858250276854928
area1 + area2 + texture3 + smoothness3 + compactness3 + concavity3 + concave_points3 + fractal_dimension3	area1: 673.7678 | area2: 197.7619 | texture3: 45.5948 | smoothness3: 0.1835 | compactness3: 0.8007 | concavity3: 1.0473 | concave_points3: 0.1571 | fractal_dimension3: 0.1332	0.9421487603305785	0.9398496240601504	1.8819983843907289	0.8541666666666666	0.8648648648648649	1.7190315315315314	0.9302325581395349	0.9285714285714286	1.8588039867109636
area1 + area2 + texture3 + smoothness3 + compactness3 + concave_points3 + symmetry3 + fractal_dimension3	area1: 684.0344 | area2: 135.5087 | texture3: 47.2176 | smoothness3: 0.1848 | compactness3: 0.6975 | concave_points3: 0.1601 | symmetry3: 0.5032 | fractal_dimension3: 0.1350	0.9421487603305785	0.9473684210526315	1.88951718138321	0.8541666666666666	0.8648648648648649	1.7190315315315314	0.9302325581395349	0.9523809523809523	1.8826135105204873
texture1* + area1* + concave_points1* + area2* + texture3 + perimeter3 + compactness3* + fractal_dimension3	texture1*: 25.6256 | area1*: 1368.7864 | concave_points1*: 0.1065 | area2*: 219.1344 | texture3: 36.2582 | perimeter3: 112.4947 | compactness3*: 0.7144 | fractal_dimension3: 0.1406	0.8760330578512396	0.9624060150375939	1.8384390728888336	0.8541666666666666	0.8648648648648649	1.7190315315315314	0.8837209302325582	0.9523809523809523	1.8361018826135105
texture1 + area2* + perimeter3 + smoothness3 + concave_points3	texture1: 22.3153 | area2*: 330.3628 | perimeter3: 114.9832 | smoothness3: 0.1784 | concave_points3: 0.1980	0.9504132231404959	0.9624060150375939	1.91281923817809	0.8541666666666666	0.8648648648648649	1.7190315315315314	0.9534883720930233	0.9285714285714286	1.882059800664452
texture1 + perimeter3 + smoothness3 + compactness3 + concavity3 + concave_points3	texture1: 22.2788 | perimeter3: 117.2211 | smoothness3: 0.1784 | compactness3: 0.8895 | concavity3: 0.7797 | concave_points3: 0.1805	0.9504132231404959	0.9548872180451128	1.9053004411856087	0.8541666666666666	0.8648648648648649	1.7190315315315314	0.9534883720930233	0.9047619047619048	1.858250276854928
texture1 + area1 + concave_points1 + area2 + perimeter3 + concavity3 + concave_points3	texture1: 22.4689 | area1: 2146.0495 | concave_points1: 0.0805 | area2: 49.5470 | perimeter3: 117.5675 | concavity3: 0.9823 | concave_points3: 0.1621	0.9586776859504132	0.9548872180451128	1.913564903995526	0.8541666666666666	0.8648648648648649	1.7190315315315314	0.9534883720930233	0.8333333333333334	1.7868217054263567
texture1 + perimeter3 + smoothness3 + concavity3 + concave_points3 + fractal_dimension3	texture1: 22.3594 | perimeter3: 117.2876 | smoothness3: 0.2110 | concavity3: 0.7943 | concave_points3: 0.1627 | fractal_dimension3: 0.1301	0.9504132231404959	0.9548872180451128	1.9053004411856087	0.8541666666666666	0.8648648648648649	1.7190315315315314	0.9534883720930233	0.8809523809523809	1.834440753045404
texture1 + perimeter3 + compactness3 + concavity3 + concave_points3 + fractal_dimension3	texture1: 22.3594 | perimeter3: 117.2876 | compactness3: 0.8632 | concavity3: 0.7943 | concave_points3: 0.1627 | fractal_dimension3: 0.1301	0.9504132231404959	0.9548872180451128	1.9053004411856087	0.8541666666666666	0.8648648648648649	1.7190315315315314	0.9534883720930233	0.8809523809523809	1.834440753045404
texture1* + area1* + concave_points1* + area2* + perimeter3 + concavity3 + fractal_dimension3	texture1*: 24.5084 | area1*: 1320.3031 | concave_points1*: 0.1247 | area2*: 242.4999 | perimeter3: 112.8641 | concavity3: 1.0137 | fractal_dimension3: 0.1376	0.9008264462809917	0.9473684210526315	1.8481948673336233	0.8541666666666666	0.8648648648648649	1.7190315315315314	0.8837209302325582	0.9523809523809523	1.8361018826135105
area1 + concave_points1 + area2 + texture3 + perimeter3 + concavity3	area1: 1906.2349 | concave_points1: 0.0801 | area2: 91.2603 | texture3: 33.0832 | perimeter3: 113.6554 | concavity3: 0.9765	0.9421487603305785	0.9548872180451128	1.8970359783756914	0.8541666666666666	0.8648648648648649	1.7190315315315314	0.8837209302325582	0.9523809523809523	1.8361018826135105
texture1 + area2 + texture3 + perimeter3 + compactness3 + concavity3 + concave_points3 + fractal_dimension3	texture1: 22.3700 | area2: 172.3897 | texture3: 32.2462 | perimeter3: 117.2531 | compactness3: 0.8083 | concavity3: 0.9497 | concave_points3: 0.1741 | fractal_dimension3: 0.1348	0.9504132231404959	0.9548872180451128	1.9053004411856087	0.8541666666666666	0.8648648648648649	1.7190315315315314	0.9534883720930233	0.9047619047619048	1.858250276854928
texture1 + concave_points1 + texture3 + perimeter3 + symmetry3	texture1: 22.3298 | concave_points1: 0.0787 | texture3: 35.2681 | perimeter3: 115.2933 | symmetry3: 0.4039	0.9504132231404959	0.9548872180451128	1.9053004411856087	0.8541666666666666	0.8648648648648649	1.7190315315315314	0.9534883720930233	0.9047619047619048	1.858250276854928
texture1 + area1 + concave_points1 + area2 + perimeter3 + compactness3 + concave_points3	texture1: 22.4689 | area1: 2146.0495 | concave_points1: 0.0805 | area2: 49.5470 | perimeter3: 117.5675 | compactness3: 0.7376 | concave_points3: 0.1621	0.9586776859504132	0.9548872180451128	1.913564903995526	0.8541666666666666	0.8648648648648649	1.7190315315315314	0.9534883720930233	0.8333333333333334	1.7868217054263567
texture1 + area2 + texture3* + perimeter3 + smoothness3 + concavity3 + concave_points3 + fractal_dimension3	texture1: 22.3936 | area2: 189.3026 | texture3*: 39.1598 | perimeter3: 116.4189 | smoothness3: 0.1928 | concavity3: 1.0010 | concave_points3: 0.1733 | fractal_dimension3: 0.1358	0.9421487603305785	0.9548872180451128	1.8970359783756914	0.8541666666666666	0.8648648648648649	1.7190315315315314	0.9534883720930233	0.9047619047619048	1.858250276854928
texture1 + concave_points1 + area2 + concavity3 + symmetry3	texture1: 38.3335 | concave_points1: 0.0603 | area2: 36.5725 | concavity3: 1.0600 | symmetry3: 0.3818	0.9256198347107438	0.9398496240601504	1.8654694587708942	0.8541666666666666	0.8648648648648649	1.7190315315315314	0.9534883720930233	0.8809523809523809	1.834440753045404
area1 + area2 + texture3 + smoothness3 + concavity3 + concave_points3 + symmetry3 + fractal_dimension3	area1: 684.0344 | area2: 135.5087 | texture3: 47.2176 | smoothness3: 0.1848 | concavity3: 0.9267 | concave_points3: 0.1601 | symmetry3: 0.5032 | fractal_dimension3: 0.1350	0.9421487603305785	0.9473684210526315	1.88951718138321	0.8541666666666666	0.8648648648648649	1.7190315315315314	0.9302325581395349	0.9523809523809523	1.8826135105204873
texture1 + area1 + concave_points1* + area2* + texture3* + perimeter3 + concave_points3 + fractal_dimension3	texture1: 22.4735 | area1: 1433.1269 | concave_points1*: 0.1276 | area2*: 183.4262 | texture3*: 39.4807 | perimeter3: 116.4445 | concave_points3: 0.1801 | fractal_dimension3: 0.1389	0.9173553719008265	0.9624060150375939	1.8797613869384204	0.8541666666666666	0.8648648648648649	1.7190315315315314	0.9534883720930233	0.9047619047619048	1.858250276854928
texture1 + area1 + concave_points1 + perimeter3 + concave_points3	texture1: 22.3801 | area1: 961.0964 | concave_points1: 0.0784 | perimeter3: 116.3722 | concave_points3: 0.1816	0.9504132231404959	0.9624060150375939	1.91281923817809	0.8541666666666666	0.8648648648648649	1.7190315315315314	0.9534883720930233	0.8809523809523809	1.834440753045404
texture1 + area1 + compactness3 + concavity3 + concave_points3 + fractal_dimension3	texture1: 36.1588 | area1: 682.9938 | compactness3: 0.6315 | concavity3: 0.9619 | concave_points3: 0.1562 | fractal_dimension3: 0.1365	0.9338842975206612	0.9398496240601504	1.8737339215808115	0.8541666666666666	0.8648648648648649	1.7190315315315314	0.9534883720930233	0.9285714285714286	1.882059800664452
texture1 + concave_points1 + area2 + texture3 + smoothness3 + compactness3 + concavity3 + concave_points3 + symmetry3 + fractal_dimension3	texture1: 22.5415 | concave_points1: 0.1898 | area2: 56.8402 | texture3: 36.5502 | smoothness3: 0.1862 | compactness3: 0.4276 | concavity3: 0.8447 | concave_points3: 0.1515 | symmetry3: 0.3670 | fractal_dimension3: 0.1226	0.9421487603305785	0.9323308270676691	1.8744795873982476	0.8541666666666666	0.8648648648648649	1.7190315315315314	0.9767441860465116	0.8571428571428571	1.8338870431893688
texture1 + concave_points1* + texture3 + perimeter3 + smoothness3 + compactness3 + concavity3 + concave_points3	texture1: 22.1090 | concave_points1*: 0.1252 | texture3: 46.7061 | perimeter3: 117.0090 | smoothness3: 0.2057 | compactness3: 0.8218 | concavity3: 1.1394 | concave_points3: 0.1707	0.9421487603305785	0.9323308270676691	1.8744795873982476	0.8541666666666666	0.8648648648648649	1.7190315315315314	0.9534883720930233	0.9047619047619048	1.858250276854928
texture1 + concave_points1 + area2* + perimeter3 + concave_points3	texture1: 22.3382 | concave_points1: 0.0787 | area2*: 179.5271 | perimeter3: 115.5478 | concave_points3: 0.1879	0.9504132231404959	0.9624060150375939	1.91281923817809	0.8541666666666666	0.8648648648648649	1.7190315315315314	0.9534883720930233	0.9047619047619048	1.858250276854928
texture1 + area1 + texture3* + perimeter3 + smoothness3 + compactness3 + concave_points3 + fractal_dimension3	texture1: 22.3936 | area1: 970.8531 | texture3*: 39.1598 | perimeter3: 116.4189 | smoothness3: 0.1928 | compactness3: 0.7512 | concave_points3: 0.1733 | fractal_dimension3: 0.1358	0.9421487603305785	0.9548872180451128	1.8970359783756914	0.8541666666666666	0.8648648648648649	1.7190315315315314	0.9534883720930233	0.9047619047619048	1.858250276854928
texture1 + area1 + concave_points1 + perimeter3 + smoothness3 + compactness3 + fractal_dimension3	texture1: 22.1094 | area1: 1834.8672 | concave_points1: 0.0796 | perimeter3: 114.9771 | smoothness3: 0.1748 | compactness3: 0.6507 | fractal_dimension3: 0.1438	0.9586776859504132	0.9473684210526315	1.9060461070030448	0.8541666666666666	0.8648648648648649	1.7190315315315314	0.9534883720930233	0.8571428571428571	1.8106312292358804
texture1 + area1 + concave_points1 + area2 + texture3	texture1: 25.9010 | area1: 890.4352 | concave_points1: 0.0606 | area2: 39.2444 | texture3: 33.0074	0.9338842975206612	0.9398496240601504	1.8737339215808115	0.8541666666666666	0.8648648648648649	1.7190315315315314	0.9302325581395349	0.8809523809523809	1.8111849390919157
concave_points1 + area2 + smoothness3 + fractal_dimension3	concave_points1: 0.0580 | area2: 41.3173 | smoothness3: 0.1843 | fractal_dimension3: 0.1351	0.9338842975206612	0.9398496240601504	1.8737339215808115	0.7708333333333334	0.9459459459459459	1.7167792792792793	0.9534883720930233	0.8809523809523809	1.834440753045404
texture1 + concave_points1 + area2 + smoothness3 + compactness3 + symmetry3	texture1: 37.3769 | concave_points1: 0.0581 | area2: 41.3483 | smoothness3: 0.1809 | compactness3: 0.6165 | symmetry3: 0.4710	0.9338842975206612	0.9398496240601504	1.8737339215808115	0.7708333333333334	0.9459459459459459	1.7167792792792793	0.9534883720930233	0.9047619047619048	1.858250276854928
texture1 + concave_points1 + area2 + smoothness3 + concavity3 + symmetry3	texture1: 37.3769 | concave_points1: 0.0581 | area2: 41.3483 | smoothness3: 0.1809 | concavity3: 0.8147 | symmetry3: 0.4710	0.9338842975206612	0.9323308270676691	1.8662151245883303	0.7708333333333334	0.9459459459459459	1.7167792792792793	0.9534883720930233	0.9047619047619048	1.858250276854928
texture1 + concave_points1 + area2 + compactness3 + symmetry3 + fractal_dimension3	texture1: 35.9843 | concave_points1: 0.0580 | area2: 41.2967 | compactness3: 0.6920 | symmetry3: 0.4799 | fractal_dimension3: 0.1379	0.9256198347107438	0.9398496240601504	1.8654694587708942	0.7708333333333334	0.9459459459459459	1.7167792792792793	0.9534883720930233	0.8809523809523809	1.834440753045404
area1 + concave_points1 + area2 + texture3 + smoothness3 + compactness3 + concavity3 + fractal_dimension3	area1: 907.9101 | concave_points1: 0.0598 | area2: 41.8515 | texture3: 46.3046 | smoothness3: 0.1900 | compactness3: 0.6040 | concavity3: 0.9005 | fractal_dimension3: 0.1219	0.9256198347107438	0.9398496240601504	1.8654694587708942	0.7708333333333334	0.9459459459459459	1.7167792792792793	0.9302325581395349	0.8809523809523809	1.8111849390919157
texture1* + area1 + area2 + texture3* + compactness3 + concavity3*	texture1*: 32.4072 | area1: 861.0522 | area2: 74.9489 | texture3*: 39.4025 | compactness3: 0.3566 | concavity3*: 0.8144	0.859504132231405	0.9398496240601504	1.7993537562915554	0.7708333333333334	0.9459459459459459	1.7167792792792793	0.8604651162790697	0.8809523809523809	1.7414174972314507
texture1 + concave_points1 + area2 + smoothness3 + concavity3 + fractal_dimension3	texture1: 37.3769 | concave_points1: 0.0581 | area2: 41.3483 | smoothness3: 0.1809 | concavity3: 0.8147 | fractal_dimension3: 0.1256	0.9338842975206612	0.924812030075188	1.8586963275958492	0.7708333333333334	0.9459459459459459	1.7167792792792793	0.9534883720930233	0.8809523809523809	1.834440753045404
texture1 + concave_points1 + area2 + smoothness3 + compactness3 + fractal_dimension3	texture1: 37.3769 | concave_points1: 0.0581 | area2: 41.3483 | smoothness3: 0.1809 | compactness3: 0.6165 | fractal_dimension3: 0.1256	0.9338842975206612	0.9323308270676691	1.8662151245883303	0.7708333333333334	0.9459459459459459	1.7167792792792793	0.9534883720930233	0.8809523809523809	1.834440753045404
area1 + area2 + texture3 + concavity3 + concave_points3 + symmetry3	area1: 839.2775 | area2: 52.2558 | texture3: 33.3956 | concavity3: 0.9549 | concave_points3: 0.1668 | symmetry3: 0.4107	0.8925619834710744	0.9624060150375939	1.8549679985086684	0.7708333333333334	0.9459459459459459	1.7167792792792793	0.8837209302325582	0.9047619047619048	1.788482834994463
area1 + area2 + texture3 + compactness3 + concave_points3 + symmetry3	area1: 839.2775 | area2: 52.2558 | texture3: 33.3956 | compactness3: 0.7179 | concave_points3: 0.1668 | symmetry3: 0.4107	0.8925619834710744	0.9624060150375939	1.8549679985086684	0.7708333333333334	0.9459459459459459	1.7167792792792793	0.8837209302325582	0.9047619047619048	1.788482834994463
texture1* + concave_points1* + texture3 + perimeter3 + smoothness3 + compactness3 + concavity3 + concave_points3 + symmetry3	texture1*: 24.9064 | concave_points1*: 0.1163 | texture3: 37.6372 | perimeter3: 119.0858 | smoothness3: 0.1902 | compactness3: 0.7743 | concavity3: 0.9346 | concave_points3: 0.1864 | symmetry3: 0.4331	0.859504132231405	0.9699248120300752	1.8294289442614802	0.7708333333333334	0.9459459459459459	1.7167792792792793	0.9069767441860465	0.9761904761904762	1.8831672203765226
texture1 + concave_points1 + area2 + symmetry3 + fractal_dimension3	texture1: 36.7972 | concave_points1: 0.0563 | area2: 42.1713 | symmetry3: 0.4988 | fractal_dimension3: 0.1381	0.9338842975206612	0.9323308270676691	1.8662151245883303	0.7708333333333334	0.9459459459459459	1.7167792792792793	0.9534883720930233	0.8809523809523809	1.834440753045404
texture1* + area1 + area2* + texture3* + smoothness3 + concavity3 + fractal_dimension3	texture1*: 30.5348 | area1: 691.8653 | area2*: 243.4277 | texture3*: 40.4244 | smoothness3: 0.1741 | concavity3: 1.0172 | fractal_dimension3: 0.1332	0.859504132231405	0.9548872180451128	1.8143913502765177	0.7708333333333334	0.9459459459459459	1.7167792792792793	0.8837209302325582	0.9523809523809523	1.8361018826135105
texture1 + concave_points1 + area2 + texture3 + fractal_dimension3	texture1: 36.7972 | concave_points1: 0.0563 | area2: 42.1713 | texture3: 44.6692 | fractal_dimension3: 0.1381	0.9338842975206612	0.9323308270676691	1.8662151245883303	0.7708333333333334	0.9459459459459459	1.7167792792792793	0.9534883720930233	0.8809523809523809	1.834440753045404
area1 + concave_points1* + area2* + texture3 + compactness3 + concave_points3 + symmetry3	area1: 766.6503 | concave_points1*: 0.1181 | area2*: 140.6917 | texture3: 33.0998 | compactness3: 0.6256 | concave_points3: 0.1762 | symmetry3: 0.4375	0.9008264462809917	0.9624060150375939	1.8632324613185856	0.7708333333333334	0.9459459459459459	1.7167792792792793	0.8837209302325582	0.9761904761904762	1.8599114064230342
area1 + concave_points1 + area2* + texture3* + symmetry3 + fractal_dimension3	area1: 714.2503 | concave_points1: 0.0733 | area2*: 212.4759 | texture3*: 35.9930 | symmetry3: 0.4546 | fractal_dimension3: 0.1338	0.8760330578512396	0.9548872180451128	1.8309202758963523	0.7708333333333334	0.9459459459459459	1.7167792792792793	0.9302325581395349	0.9047619047619048	1.8349944629014396
texture1 + concave_points1 + area2 + concavity3 + fractal_dimension3	texture1: 34.9813 | concave_points1: 0.0580 | area2: 41.6470 | concavity3: 0.8825 | fractal_dimension3: 0.1384	0.9256198347107438	0.9323308270676691	1.857950661778413	0.7708333333333334	0.9459459459459459	1.7167792792792793	0.9534883720930233	0.8809523809523809	1.834440753045404
area1 + concave_points1 + perimeter3	area1: 682.6285 | concave_points1: 0.0686 | perimeter3: 112.8663	0.9173553719008265	0.9323308270676691	1.8496861989684956	0.875	0.8378378378378378	1.7128378378378377	0.9069767441860465	0.9285714285714286	1.8355481727574752
area1 + concave_points1 + perimeter3 + smoothness3 + compactness3	area1: 687.5313 | concave_points1: 0.1348 | perimeter3: 109.5723 | smoothness3: 0.1781 | compactness3: 0.7185	0.9504132231404959	0.9548872180451128	1.9053004411856087	0.875	0.8378378378378378	1.7128378378378377	0.9302325581395349	1.0	1.9302325581395348
texture1 + area2 + concave_points3 + symmetry3	texture1: 22.3154 | area2: 43.2965 | concave_points3: 0.1714 | symmetry3: 0.3614	0.9421487603305785	0.9473684210526315	1.88951718138321	0.875	0.8378378378378378	1.7128378378378377	0.9534883720930233	0.8571428571428571	1.8106312292358804
texture1 + area2 + texture3 + perimeter3 + concavity3 + concave_points3 + symmetry3	texture1: 22.3119 | area2: 321.8120 | texture3: 34.6395 | perimeter3: 115.4396 | concavity3: 0.9594 | concave_points3: 0.1885 | symmetry3: 0.3771	0.9504132231404959	0.9548872180451128	1.9053004411856087	0.875	0.8378378378378378	1.7128378378378377	0.9534883720930233	0.9285714285714286	1.882059800664452
area1 + compactness3 + concavity3 + fractal_dimension3	area1: 666.8516 | compactness3: 0.3806 | concavity3: 0.9526 | fractal_dimension3: 0.1331	0.9256198347107438	0.924812030075188	1.8504318647859317	0.875	0.8378378378378378	1.7128378378378377	0.9534883720930233	0.9047619047619048	1.858250276854928
texture1 + area1 + texture3 + perimeter3 + concavity3 + concave_points3 + symmetry3	texture1: 22.3119 | area1: 1572.9805 | texture3: 34.6395 | perimeter3: 115.4396 | concavity3: 0.9594 | concave_points3: 0.1885 | symmetry3: 0.3771	0.9504132231404959	0.9548872180451128	1.9053004411856087	0.875	0.8378378378378378	1.7128378378378377	0.9534883720930233	0.9285714285714286	1.882059800664452
area1 + compactness3 + fractal_dimension3	area1: 666.8925 | compactness3: 0.3794 | fractal_dimension3: 0.1341	0.9256198347107438	0.924812030075188	1.8504318647859317	0.875	0.8378378378378378	1.7128378378378377	0.9534883720930233	0.9047619047619048	1.858250276854928
area1 + compactness3 + symmetry3*	area1: 666.9015 | compactness3: 0.3797 | symmetry3*: 0.4295	0.9256198347107438	0.924812030075188	1.8504318647859317	0.875	0.8378378378378378	1.7128378378378377	0.9534883720930233	0.9047619047619048	1.858250276854928
area2 + smoothness3 + symmetry3	area2: 35.2469 | smoothness3: 0.1592 | symmetry3: 0.3570	0.9090909090909091	0.9097744360902256	1.8188653451811345	0.875	0.8378378378378378	1.7128378378378377	0.9302325581395349	0.8333333333333334	1.7635658914728682
area1 + compactness3 + concavity3*	area1: 666.7480 | compactness3: 0.3780 | concavity3*: 0.8490	0.9256198347107438	0.924812030075188	1.8504318647859317	0.875	0.8378378378378378	1.7128378378378377	0.9534883720930233	0.9047619047619048	1.858250276854928
area1 + compactness3	area1: 666.6214 | compactness3: 0.3797	0.9256198347107438	0.924812030075188	1.8504318647859317	0.875	0.8378378378378378	1.7128378378378377	0.9534883720930233	0.9047619047619048	1.858250276854928
texture1* + texture3* + perimeter3 + compactness3 + symmetry3	texture1*: 24.6455 | texture3*: 38.7298 | perimeter3: 113.0411 | compactness3: 0.8012 | symmetry3: 0.3694	0.9008264462809917	0.9473684210526315	1.8481948673336233	0.875	0.8378378378378378	1.7128378378378377	0.9069767441860465	0.9523809523809523	1.859357696566999
texture1 + area1 + concave_points1 + area2 + texture3 + compactness3 + symmetry3 + fractal_dimension3	texture1: 24.8940 | area1: 687.4958 | concave_points1: 0.0806 | area2: 328.2641 | texture3: 32.4886 | compactness3: 0.6361 | symmetry3: 0.3645 | fractal_dimension3: 0.1326	0.9421487603305785	0.9323308270676691	1.8744795873982476	0.875	0.8378378378378378	1.7128378378378377	0.9534883720930233	0.9047619047619048	1.858250276854928
area1 + texture3 + compactness3 + concavity3	area1: 666.7271 | texture3: 44.8651 | compactness3: 0.3804 | concavity3: 0.8961	0.9256198347107438	0.924812030075188	1.8504318647859317	0.875	0.8378378378378378	1.7128378378378377	0.9534883720930233	0.9047619047619048	1.858250276854928
texture1 + area1 + concave_points1 + area2 + texture3 + concavity3 + symmetry3 + fractal_dimension3	texture1: 24.8940 | area1: 687.4958 | concave_points1: 0.0806 | area2: 328.2641 | texture3: 32.4886 | concavity3: 0.8418 | symmetry3: 0.3645 | fractal_dimension3: 0.1326	0.9421487603305785	0.9323308270676691	1.8744795873982476	0.875	0.8378378378378378	1.7128378378378377	0.9534883720930233	0.9047619047619048	1.858250276854928
texture1* + area2* + texture3* + perimeter3 + concavity3 + symmetry3	texture1*: 26.6977 | area2*: 205.8015 | texture3*: 39.0653 | perimeter3: 112.5266 | concavity3: 0.9461 | symmetry3: 0.3747	0.8842975206611571	0.9548872180451128	1.8391847387062699	0.875	0.8378378378378378	1.7128378378378377	0.9069767441860465	0.9523809523809523	1.859357696566999
area1 + texture3 + compactness3 + concave_points3 + symmetry3 + fractal_dimension3	area1: 671.3659 | texture3: 33.0250 | compactness3: 0.6857 | concave_points3: 0.1784 | symmetry3: 0.5324 | fractal_dimension3: 0.1375	0.9504132231404959	0.9398496240601504	1.8902628472006464	0.875	0.8378378378378378	1.7128378378378377	0.9302325581395349	0.9047619047619048	1.8349944629014396
texture1 + concave_points1 + texture3 + perimeter3 + concavity3 + concave_points3 + symmetry3	texture1: 22.3119 | concave_points1: 0.1221 | texture3: 34.6395 | perimeter3: 115.4396 | concavity3: 0.9594 | concave_points3: 0.1885 | symmetry3: 0.3771	0.9504132231404959	0.9548872180451128	1.9053004411856087	0.875	0.8378378378378378	1.7128378378378377	0.9534883720930233	0.9285714285714286	1.882059800664452
texture1 + area1 + compactness3 + concavity3 + fractal_dimension3	texture1: 37.2533 | area1: 666.3825 | compactness3: 0.3812 | concavity3: 0.9637 | fractal_dimension3: 0.1296	0.9256198347107438	0.924812030075188	1.8504318647859317	0.875	0.8378378378378378	1.7128378378378377	0.9534883720930233	0.9047619047619048	1.858250276854928
area1 + compactness3 + concavity3 + symmetry3	area1: 666.6824 | compactness3: 0.3798 | concavity3: 0.9808 | symmetry3: 0.4724	0.9256198347107438	0.924812030075188	1.8504318647859317	0.875	0.8378378378378378	1.7128378378378377	0.9534883720930233	0.9047619047619048	1.858250276854928
area1 + concave_points1 + area2* + texture3 + compactness3 + concave_points3 + fractal_dimension3	area1: 682.0676 | concave_points1: 0.1263 | area2*: 314.4526 | texture3: 33.0987 | compactness3: 0.8287 | concave_points3: 0.1738 | fractal_dimension3: 0.1344	0.9504132231404959	0.9323308270676691	1.882744050208165	0.875	0.8378378378378378	1.7128378378378377	0.9069767441860465	0.9285714285714286	1.8355481727574752
texture1 + area1 + compactness3	texture1: 36.9047 | area1: 666.7618 | compactness3: 0.3816	0.9256198347107438	0.924812030075188	1.8504318647859317	0.875	0.8378378378378378	1.7128378378378377	0.9534883720930233	0.9047619047619048	1.858250276854928
texture3 + smoothness3 + compactness3 + symmetry3 + fractal_dimension3	texture3: 30.5924 | smoothness3: 0.1820 | compactness3: 0.2783 | symmetry3: 0.3646 | fractal_dimension3: 0.1083	0.8181818181818182	0.8195488721804511	1.6377306903622695	0.7916666666666666	0.918918918918919	1.7105855855855856	0.7674418604651163	0.8333333333333334	1.6007751937984498
texture3 + smoothness3 + compactness3 + symmetry3	texture3: 30.6147 | smoothness3: 0.2059 | compactness3: 0.2768 | symmetry3: 0.3658	0.8181818181818182	0.8195488721804511	1.6377306903622695	0.7916666666666666	0.918918918918919	1.7105855855855856	0.7674418604651163	0.8333333333333334	1.6007751937984498
area1 + concave_points1 + area2 + texture3 + fractal_dimension3	area1: 810.0835 | concave_points1: 0.0616 | area2: 39.4955 | texture3: 39.9180 | fractal_dimension3: 0.1377	0.9090909090909091	0.9473684210526315	1.8564593301435406	0.7916666666666666	0.918918918918919	1.7105855855855856	0.9534883720930233	0.8571428571428571	1.8106312292358804
texture3 + compactness3 + symmetry3 + fractal_dimension3	texture3: 30.6198 | compactness3: 0.2763 | symmetry3: 0.3644 | fractal_dimension3: 0.1321	0.8181818181818182	0.8195488721804511	1.6377306903622695	0.7916666666666666	0.918918918918919	1.7105855855855856	0.7906976744186046	0.8333333333333334	1.624031007751938
texture1* + area1 + area2* + texture3 + compactness3 + fractal_dimension3	texture1*: 29.9936 | area1: 698.8442 | area2*: 245.0701 | texture3: 33.1615 | compactness3: 0.5506 | fractal_dimension3: 0.1314	0.8925619834710744	0.9398496240601504	1.832411607531225	0.7916666666666666	0.918918918918919	1.7105855855855856	0.8604651162790697	0.9523809523809523	1.812846068660022
texture1* + area1 + concave_points1* + area2 + perimeter3 + smoothness3 + compactness3 + concavity3 + concave_points3	texture1*: 27.3716 | area1: 1363.1541 | concave_points1*: 0.1448 | area2: 81.4515 | perimeter3: 113.8570 | smoothness3: 0.1829 | compactness3: 0.7091 | concavity3: 1.0853 | concave_points3: 0.2049	0.9008264462809917	0.9624060150375939	1.8632324613185856	0.7916666666666666	0.918918918918919	1.7105855855855856	0.9069767441860465	0.9761904761904762	1.8831672203765226
texture3 + compactness3 + symmetry3	texture3: 30.6363 | compactness3: 0.2772 | symmetry3: 0.3629	0.8181818181818182	0.8195488721804511	1.6377306903622695	0.7916666666666666	0.918918918918919	1.7105855855855856	0.7674418604651163	0.8333333333333334	1.6007751937984498
texture1 + area1 + concave_points1 + texture3 + compactness3	texture1: 27.0549 | area1: 706.5855 | concave_points1: 0.0798 | texture3: 32.2604 | compactness3: 0.5820	0.9090909090909091	0.9323308270676691	1.841421736158578	0.7916666666666666	0.918918918918919	1.7105855855855856	0.9534883720930233	0.9523809523809523	1.9058693244739757
texture1* + area1* + concave_points1* + area2* + perimeter3 + compactness3 + symmetry3*	texture1*: 28.2214 | area1*: 1580.6329 | concave_points1*: 0.0952 | area2*: 225.6899 | perimeter3: 113.8649 | compactness3: 0.7438 | symmetry3*: 0.4148	0.859504132231405	0.9699248120300752	1.8294289442614802	0.7916666666666666	0.918918918918919	1.7105855855855856	0.9069767441860465	1.0	1.9069767441860463
texture1* + area1 + concave_points1 + texture3 + concavity3 + symmetry3 + fractal_dimension3	texture1*: 30.2135 | area1: 714.8766 | concave_points1: 0.0817 | texture3: 32.9376 | concavity3: 1.0417 | symmetry3: 0.3906 | fractal_dimension3: 0.1363	0.9008264462809917	0.9473684210526315	1.8481948673336233	0.7916666666666666	0.918918918918919	1.7105855855855856	0.9534883720930233	0.9047619047619048	1.858250276854928
texture1* + area1 + concave_points1 + texture3 + compactness3 + symmetry3 + fractal_dimension3	texture1*: 30.2135 | area1: 714.8766 | concave_points1: 0.0817 | texture3: 32.9376 | compactness3: 0.7806 | symmetry3: 0.3906 | fractal_dimension3: 0.1363	0.9008264462809917	0.9473684210526315	1.8481948673336233	0.7916666666666666	0.918918918918919	1.7105855855855856	0.9534883720930233	0.9047619047619048	1.858250276854928
area1 + perimeter3 + smoothness3 + compactness3 + fractal_dimension3	area1: 658.5950 | perimeter3: 110.3052 | smoothness3: 0.1764 | compactness3: 0.7739 | fractal_dimension3: 0.1387	0.9504132231404959	0.9398496240601504	1.8902628472006464	0.8958333333333334	0.8108108108108109	1.7066441441441442	0.9302325581395349	0.9285714285714286	1.8588039867109636
texture1 + area1* + concave_points1 + texture3* + perimeter3 + compactness3 + concavity3 + concave_points3 + symmetry3*	texture1: 23.1722 | area1*: 1428.7389 | concave_points1: 0.1681 | texture3*: 40.9802 | perimeter3: 113.4703 | compactness3: 0.7897 | concavity3: 1.1131 | concave_points3: 0.1922 | symmetry3*: 0.4507	0.9338842975206612	0.9473684210526315	1.8812527185732928	0.8958333333333334	0.8108108108108109	1.7066441441441442	0.9302325581395349	0.9523809523809523	1.8826135105204873
texture1 + area1 + concave_points1* + area2 + perimeter3 + compactness3 + concavity3 + concave_points3	texture1: 22.3959 | area1: 2328.5507 | concave_points1*: 0.1396 | area2: 100.0871 | perimeter3: 114.0564 | compactness3: 0.7829 | concavity3: 0.8551 | concave_points3: 0.1672	0.9504132231404959	0.9398496240601504	1.8902628472006464	0.8958333333333334	0.8108108108108109	1.7066441441441442	0.9534883720930233	0.9285714285714286	1.882059800664452
area1 + perimeter3 + compactness3 + symmetry3	area1: 689.4782 | perimeter3: 109.9069 | compactness3: 0.5903 | symmetry3: 0.3615	0.9421487603305785	0.9473684210526315	1.88951718138321	0.8958333333333334	0.8108108108108109	1.7066441441441442	0.9534883720930233	0.9761904761904762	1.9296788482834994
texture1 + area1* + concave_points1 + texture3* + perimeter3 + smoothness3 + compactness3 + concavity3 + concave_points3 + symmetry3	texture1: 23.1872 | area1*: 1860.4862 | concave_points1: 0.1184 | texture3*: 41.8290 | perimeter3: 112.8232 | smoothness3: 0.1909 | compactness3: 0.7107 | concavity3: 1.0433 | concave_points3: 0.1986 | symmetry3: 0.4231	0.9338842975206612	0.9398496240601504	1.8737339215808115	0.8958333333333334	0.8108108108108109	1.7066441441441442	0.9302325581395349	0.9523809523809523	1.8826135105204873
texture1 + area1 + concave_points1 + area2 + texture3* + perimeter3 + smoothness3 + compactness3 + symmetry3	texture1: 23.6247 | area1: 935.9118 | concave_points1: 0.1669 | area2: 102.9547 | texture3*: 41.0824 | perimeter3: 112.8993 | smoothness3: 0.1751 | compactness3: 0.6357 | symmetry3: 0.4931	0.9421487603305785	0.9473684210526315	1.88951718138321	0.8958333333333334	0.8108108108108109	1.7066441441441442	0.9069767441860465	0.9523809523809523	1.859357696566999
texture1 + texture3 + perimeter3 + concave_points3 + symmetry3	texture1: 22.4580 | texture3: 33.9849 | perimeter3: 114.0219 | concave_points3: 0.1842 | symmetry3: 0.5204	0.9338842975206612	0.9548872180451128	1.8887715155657738	0.8958333333333334	0.8108108108108109	1.7066441441441442	0.9534883720930233	0.9285714285714286	1.882059800664452
texture1 + area1 + concave_points1 + texture3 + perimeter3 + compactness3 + concave_points3 + symmetry3	texture1: 22.4026 | area1: 1545.6099 | concave_points1: 0.1925 | texture3: 33.8636 | perimeter3: 113.8477 | compactness3: 0.8433 | concave_points3: 0.1857 | symmetry3: 0.4765	0.9504132231404959	0.9548872180451128	1.9053004411856087	0.8958333333333334	0.8108108108108109	1.7066441441441442	0.9534883720930233	0.9285714285714286	1.882059800664452
texture1 + texture3 + perimeter3 + concave_points3 + fractal_dimension3	texture1: 22.4580 | texture3: 33.9849 | perimeter3: 114.0219 | concave_points3: 0.1842 | fractal_dimension3: 0.1366	0.9338842975206612	0.9548872180451128	1.8887715155657738	0.8958333333333334	0.8108108108108109	1.7066441441441442	0.9534883720930233	0.9047619047619048	1.858250276854928
texture1 + concave_points1 + area2 + texture3* + smoothness3 + concave_points3	texture1: 22.4030 | concave_points1: 0.1494 | area2: 53.6160 | texture3*: 41.8573 | smoothness3: 0.2016 | concave_points3: 0.1523	0.9504132231404959	0.9398496240601504	1.8902628472006464	0.8125	0.8918918918918919	1.7043918918918919	0.9534883720930233	0.8571428571428571	1.8106312292358804
texture1 + area2 + texture3 + concavity3* + concave_points3 + fractal_dimension3	texture1: 22.8106 | area2: 55.5347 | texture3: 35.7626 | concavity3*: 0.9556 | concave_points3: 0.1512 | fractal_dimension3: 0.1339	0.9256198347107438	0.9398496240601504	1.8654694587708942	0.8125	0.8918918918918919	1.7043918918918919	0.9302325581395349	0.8809523809523809	1.8111849390919157
texture1 + area2 + compactness3 + concavity3 + concave_points3 + fractal_dimension3	texture1: 22.3680 | area2: 57.9316 | compactness3: 0.6433 | concavity3: 0.7299 | concave_points3: 0.1507 | fractal_dimension3: 0.1385	0.9421487603305785	0.9323308270676691	1.8744795873982476	0.8125	0.8918918918918919	1.7043918918918919	0.9534883720930233	0.8571428571428571	1.8106312292358804
texture1 + area2 + compactness3 + concavity3 + concave_points3	texture1: 22.3026 | area2: 62.1747 | compactness3: 0.6888 | concavity3: 1.0499 | concave_points3: 0.1510	0.9338842975206612	0.9398496240601504	1.8737339215808115	0.8125	0.8918918918918919	1.7043918918918919	0.9534883720930233	0.8809523809523809	1.834440753045404
texture1 + concave_points1 + area2 + texture3 + compactness3 + concavity3 + concave_points3	texture1: 22.3886 | concave_points1: 0.1317 | area2: 52.6812 | texture3: 41.7819 | compactness3: 0.7662 | concavity3: 0.8957 | concave_points3: 0.1521	0.9504132231404959	0.9398496240601504	1.8902628472006464	0.8125	0.8918918918918919	1.7043918918918919	0.9534883720930233	0.8571428571428571	1.8106312292358804
texture1 + area2 + smoothness3 + compactness3 + concave_points3 + fractal_dimension3	texture1: 22.3680 | area2: 57.9316 | smoothness3: 0.1742 | compactness3: 0.5552 | concave_points3: 0.1507 | fractal_dimension3: 0.1385	0.9504132231404959	0.9398496240601504	1.8902628472006464	0.8125	0.8918918918918919	1.7043918918918919	0.9534883720930233	0.8571428571428571	1.8106312292358804
texture1 + concave_points1 + area2 + texture3 + smoothness3 + compactness3 + concave_points3	texture1: 22.4100 | concave_points1: 0.1128 | area2: 54.8828 | texture3: 38.8339 | smoothness3: 0.1893 | compactness3: 0.5720 | concave_points3: 0.1514	0.9586776859504132	0.9398496240601504	1.8985273100105635	0.8125	0.8918918918918919	1.7043918918918919	0.9534883720930233	0.8809523809523809	1.834440753045404
texture1 + concave_points1 + area2 + texture3 + smoothness3 + concavity3 + concave_points3	texture1: 22.4100 | concave_points1: 0.1128 | area2: 54.8828 | texture3: 38.8339 | smoothness3: 0.1893 | concavity3: 0.7532 | concave_points3: 0.1514	0.9586776859504132	0.9398496240601504	1.8985273100105635	0.8125	0.8918918918918919	1.7043918918918919	0.9534883720930233	0.8809523809523809	1.834440753045404
texture1 + concave_points1 + area2 + concavity3 + concave_points3 + fractal_dimension3	texture1: 22.3120 | concave_points1: 0.1767 | area2: 49.9388 | concavity3: 0.7604 | concave_points3: 0.1516 | fractal_dimension3: 0.1366	0.9504132231404959	0.9398496240601504	1.8902628472006464	0.8125	0.8918918918918919	1.7043918918918919	0.9534883720930233	0.8333333333333334	1.7868217054263567
texture1 + concave_points1 + area2 + concavity3 + concave_points3 + symmetry3	texture1: 22.3090 | concave_points1: 0.1635 | area2: 52.3321 | concavity3: 0.8365 | concave_points3: 0.1515 | symmetry3: 0.4839	0.9504132231404959	0.9398496240601504	1.8902628472006464	0.8125	0.8918918918918919	1.7043918918918919	0.9534883720930233	0.8571428571428571	1.8106312292358804
texture1 + area2 + smoothness3 + concavity3 + concave_points3	texture1: 22.3026 | area2: 62.1747 | smoothness3: 0.1818 | concavity3: 1.0499 | concave_points3: 0.1510	0.9421487603305785	0.9398496240601504	1.8819983843907289	0.8125	0.8918918918918919	1.7043918918918919	0.9534883720930233	0.8809523809523809	1.834440753045404
texture1 + area2 + smoothness3 + compactness3 + concave_points3 + symmetry3	texture1: 22.3680 | area2: 57.9316 | smoothness3: 0.1742 | compactness3: 0.5552 | concave_points3: 0.1507 | symmetry3: 0.5286	0.9504132231404959	0.9398496240601504	1.8902628472006464	0.8125	0.8918918918918919	1.7043918918918919	0.9534883720930233	0.8809523809523809	1.834440753045404
texture1 + concave_points1 + area2 + texture3 + smoothness3 + compactness3 + concave_points3 + symmetry3 + fractal_dimension3	texture1: 22.3197 | concave_points1: 0.0887 | area2: 52.8358 | texture3: 41.9650 | smoothness3: 0.1836 | compactness3: 0.7142 | concave_points3: 0.1527 | symmetry3: 0.5359 | fractal_dimension3: 0.1323	0.9586776859504132	0.9398496240601504	1.8985273100105635	0.8125	0.8918918918918919	1.7043918918918919	0.9534883720930233	0.8333333333333334	1.7868217054263567
texture1 + concave_points1 + area2 + texture3 + smoothness3 + concavity3 + concave_points3 + symmetry3 + fractal_dimension3	texture1: 22.3197 | concave_points1: 0.0887 | area2: 52.8358 | texture3: 41.9650 | smoothness3: 0.1836 | concavity3: 0.9498 | concave_points3: 0.1527 | symmetry3: 0.5359 | fractal_dimension3: 0.1323	0.9586776859504132	0.9398496240601504	1.8985273100105635	0.8125	0.8918918918918919	1.7043918918918919	0.9534883720930233	0.8333333333333334	1.7868217054263567
area1 + concave_points1 + area2 + texture3 + concavity3	area1: 843.3944 | concave_points1: 0.0617 | area2: 38.6201 | texture3: 39.9170 | concavity3: 1.1219	0.9090909090909091	0.9473684210526315	1.8564593301435406	0.8125	0.8918918918918919	1.7043918918918919	0.9534883720930233	0.8809523809523809	1.834440753045404
texture1* + area1* + area2 + perimeter3 + smoothness3 + concavity3 + symmetry3 + fractal_dimension3	texture1*: 28.5049 | area1*: 1297.4809 | area2: 108.7263 | perimeter3: 113.3083 | smoothness3: 0.1822 | concavity3: 1.0081 | symmetry3: 0.4431 | fractal_dimension3: 0.1318	0.8925619834710744	0.9699248120300752	1.8624867955011495	0.8125	0.8918918918918919	1.7043918918918919	0.8837209302325582	0.9761904761904762	1.8599114064230342
texture1 + area2 + texture3 + compactness3 + concave_points3	texture1: 22.7978 | area2: 52.4198 | texture3: 33.9235 | compactness3: 0.6265 | concave_points3: 0.1529	0.9421487603305785	0.9398496240601504	1.8819983843907289	0.8125	0.8918918918918919	1.7043918918918919	0.9302325581395349	0.8809523809523809	1.8111849390919157
texture1 + area2 + smoothness3 + compactness3 + concave_points3	texture1: 22.3026 | area2: 62.1747 | smoothness3: 0.1818 | compactness3: 0.7866 | concave_points3: 0.1510	0.9421487603305785	0.9398496240601504	1.8819983843907289	0.8125	0.8918918918918919	1.7043918918918919	0.9534883720930233	0.8809523809523809	1.834440753045404
texture1 + area2 + texture3 + concavity3 + concave_points3	texture1: 22.7978 | area2: 52.4198 | texture3: 33.9235 | concavity3: 0.8286 | concave_points3: 0.1529	0.9421487603305785	0.9398496240601504	1.8819983843907289	0.8125	0.8918918918918919	1.7043918918918919	0.9302325581395349	0.8809523809523809	1.8111849390919157
texture1 + concave_points1 + area2 + smoothness3 + compactness3 + concavity3 + concave_points3	texture1: 22.4100 | concave_points1: 0.1128 | area2: 54.8828 | smoothness3: 0.1751 | compactness3: 0.7337 | concavity3: 0.7532 | concave_points3: 0.1514	0.9586776859504132	0.9398496240601504	1.8985273100105635	0.8125	0.8918918918918919	1.7043918918918919	0.9534883720930233	0.8809523809523809	1.834440753045404
texture1* + concave_points1 + area2 + texture3 + compactness3	texture1*: 28.7379 | concave_points1: 0.0602 | area2: 39.3356 | texture3: 41.4867 | compactness3: 0.7095	0.9008264462809917	0.9548872180451128	1.8557136643261045	0.8125	0.8918918918918919	1.7043918918918919	0.9302325581395349	0.9047619047619048	1.8349944629014396
texture1 + concave_points1* + area2 + texture3 + concave_points3	texture1: 22.6916 | concave_points1*: 0.1390 | area2: 52.1623 | texture3: 35.0317 | concave_points3: 0.1520	0.9338842975206612	0.9398496240601504	1.8737339215808115	0.8125	0.8918918918918919	1.7043918918918919	0.9534883720930233	0.8809523809523809	1.834440753045404
texture1 + area1 + concave_points1* + area2 + texture3* + compactness3 + concavity3* + concave_points3	texture1: 22.3365 | area1: 2256.4299 | concave_points1*: 0.1240 | area2: 52.0370 | texture3*: 41.8045 | compactness3: 0.6500 | concavity3*: 0.9935 | concave_points3: 0.1523	0.9504132231404959	0.9398496240601504	1.8902628472006464	0.8125	0.8918918918918919	1.7043918918918919	0.9534883720930233	0.8571428571428571	1.8106312292358804
texture1 + concave_points1 + area2 + compactness3 + concave_points3	texture1: 22.3061 | concave_points1: 0.1503 | area2: 54.7254 | compactness3: 0.6873 | concave_points3: 0.1514	0.9504132231404959	0.9398496240601504	1.8902628472006464	0.8125	0.8918918918918919	1.7043918918918919	0.9534883720930233	0.8809523809523809	1.834440753045404
texture1 + concave_points1 + area2 + concavity3 + concave_points3	texture1: 22.3061 | concave_points1: 0.1503 | area2: 54.7254 | concavity3: 0.9126 | concave_points3: 0.1514	0.9504132231404959	0.9398496240601504	1.8902628472006464	0.8125	0.8918918918918919	1.7043918918918919	0.9534883720930233	0.8809523809523809	1.834440753045404
texture1 + concave_points1 + area2 + concave_points3 + symmetry3	texture1: 22.3153 | concave_points1: 0.1265 | area2: 51.5128 | concave_points3: 0.1524 | symmetry3: 0.4914	0.9504132231404959	0.9398496240601504	1.8902628472006464	0.8125	0.8918918918918919	1.7043918918918919	0.9534883720930233	0.8571428571428571	1.8106312292358804
texture1 + concave_points1 + area2 + concave_points3 + fractal_dimension3	texture1: 22.3300 | concave_points1: 0.0980 | area2: 50.3390 | concave_points3: 0.1523 | fractal_dimension3: 0.1353	0.9504132231404959	0.9398496240601504	1.8902628472006464	0.8125	0.8918918918918919	1.7043918918918919	0.9534883720930233	0.8333333333333334	1.7868217054263567
area1 + concave_points1 + area2 + concavity3	area1: 751.2531 | concave_points1: 0.0608 | area2: 39.2543 | concavity3: 1.0602	0.9338842975206612	0.9323308270676691	1.8662151245883303	0.8125	0.8918918918918919	1.7043918918918919	0.9534883720930233	0.9047619047619048	1.858250276854928
area1 + concave_points1 + area2 + texture3	area1: 758.8875 | concave_points1: 0.0608 | area2: 39.2378 | texture3: 45.9979	0.9256198347107438	0.9398496240601504	1.8654694587708942	0.8125	0.8918918918918919	1.7043918918918919	0.9534883720930233	0.9047619047619048	1.858250276854928
texture1 + concave_points1 + area2 + smoothness3 + concavity3 + concave_points3	texture1: 22.3440 | concave_points1: 0.1784 | area2: 52.4035 | smoothness3: 0.2119 | concavity3: 1.0779 | concave_points3: 0.1534	0.9421487603305785	0.9398496240601504	1.8819983843907289	0.8125	0.8918918918918919	1.7043918918918919	0.9534883720930233	0.8571428571428571	1.8106312292358804
texture1 + concave_points1 + area2 + smoothness3 + compactness3 + concave_points3	texture1: 22.3241 | concave_points1: 0.1819 | area2: 50.6523 | smoothness3: 0.2052 | compactness3: 0.6842 | concave_points3: 0.1539	0.9338842975206612	0.9398496240601504	1.8737339215808115	0.8125	0.8918918918918919	1.7043918918918919	0.9534883720930233	0.8571428571428571	1.8106312292358804
texture1 + concave_points1 + smoothness3 + compactness3 + concavity3 + concave_points3 + symmetry3	texture1: 22.3590 | concave_points1: 0.0777 | smoothness3: 0.2062 | compactness3: 0.8894 | concavity3: 0.9013 | concave_points3: 0.1466 | symmetry3: 0.4632	0.9173553719008265	0.924812030075188	1.8421674019760146	0.8125	0.8918918918918919	1.7043918918918919	0.9767441860465116	0.8809523809523809	1.8576965669988925
texture1 + concave_points1 + concave_points3 + symmetry3 + fractal_dimension3	texture1: 22.3702 | concave_points1: 0.0749 | concave_points3: 0.1469 | symmetry3: 0.3965 | fractal_dimension3: 0.1422	0.9256198347107438	0.924812030075188	1.8504318647859317	0.8125	0.8918918918918919	1.7043918918918919	0.9767441860465116	0.8571428571428571	1.8338870431893688
texture1 + area1* + area2 + compactness3 + concave_points3 + fractal_dimension3	texture1: 22.3208 | area1*: 1599.8495 | area2: 47.4963 | compactness3: 0.6960 | concave_points3: 0.1589 | fractal_dimension3: 0.1361	0.9338842975206612	0.9323308270676691	1.8662151245883303	0.8125	0.8918918918918919	1.7043918918918919	0.9069767441860465	0.8333333333333334	1.7403100775193798
texture1 + area1 + concave_points1 + area2 + smoothness3 + compactness3 + concavity3 + concave_points3	texture1: 22.3129 | area1: 2133.7653 | concave_points1: 0.1563 | area2: 49.0296 | smoothness3: 0.2219 | compactness3: 0.5883 | concavity3: 1.2137 | concave_points3: 0.1518	0.9586776859504132	0.9398496240601504	1.8985273100105635	0.8125	0.8918918918918919	1.7043918918918919	0.9534883720930233	0.8571428571428571	1.8106312292358804
texture1 + area1 + concave_points1* + area2* + perimeter3 + compactness3 + concave_points3 + fractal_dimension3	texture1: 22.3755 | area1: 913.9733 | concave_points1*: 0.1354 | area2*: 197.6527 | perimeter3: 120.5001 | compactness3: 0.6489 | concave_points3: 0.1825 | fractal_dimension3: 0.1352	0.9173553719008265	0.9699248120300752	1.8872801839309017	0.8125	0.8918918918918919	1.7043918918918919	0.9534883720930233	0.9047619047619048	1.858250276854928
texture1 + area2 + texture3* + concave_points3	texture1: 22.3280 | area2: 51.7081 | texture3*: 41.0286 | concave_points3: 0.1527	0.9504132231404959	0.9398496240601504	1.8902628472006464	0.8125	0.8918918918918919	1.7043918918918919	0.9534883720930233	0.8571428571428571	1.8106312292358804
texture1 + concave_points1 + smoothness3 + compactness3 + concavity3 + concave_points3 + symmetry3 + fractal_dimension3	texture1: 22.5062 | concave_points1: 0.0743 | smoothness3: 0.1757 | compactness3: 0.8125 | concavity3: 0.9782 | concave_points3: 0.1468 | symmetry3: 0.4159 | fractal_dimension3: 0.1303	0.9173553719008265	0.924812030075188	1.8421674019760146	0.8125	0.8918918918918919	1.7043918918918919	0.9767441860465116	0.8571428571428571	1.8338870431893688
texture1 + area2 + texture3 + compactness3 + concave_points3 + symmetry3 + fractal_dimension3	texture1: 22.8435 | area2: 51.0027 | texture3: 34.1728 | compactness3: 0.6413 | concave_points3: 0.1519 | symmetry3: 0.4855 | fractal_dimension3: 0.1409	0.9421487603305785	0.9398496240601504	1.8819983843907289	0.8125	0.8918918918918919	1.7043918918918919	0.9302325581395349	0.8571428571428571	1.787375415282392
texture1 + area2 + texture3 + concavity3 + concave_points3 + symmetry3 + fractal_dimension3	texture1: 22.8435 | area2: 51.0027 | texture3: 34.1728 | concavity3: 0.8491 | concave_points3: 0.1519 | symmetry3: 0.4855 | fractal_dimension3: 0.1409	0.9421487603305785	0.9398496240601504	1.8819983843907289	0.8125	0.8918918918918919	1.7043918918918919	0.9302325581395349	0.8571428571428571	1.787375415282392
texture1 + area2 + texture3* + smoothness3 + compactness3 + concave_points3	texture1: 22.4323 | area2: 54.1320 | texture3*: 38.2145 | smoothness3: 0.2038 | compactness3: 0.6397 | concave_points3: 0.1510	0.9421487603305785	0.9398496240601504	1.8819983843907289	0.8125	0.8918918918918919	1.7043918918918919	0.9534883720930233	0.8809523809523809	1.834440753045404
texture1 + concave_points1 + texture3 + compactness3 + concavity3 + concave_points3 + symmetry3 + fractal_dimension3	texture1: 22.5825 | concave_points1: 0.0713 | texture3: 36.4300 | compactness3: 0.7424 | concavity3: 1.0691 | concave_points3: 0.1477 | symmetry3: 0.3917 | fractal_dimension3: 0.1354	0.8925619834710744	0.9172932330827067	1.8098552165537811	0.8125	0.8918918918918919	1.7043918918918919	0.9767441860465116	0.8571428571428571	1.8338870431893688
texture1 + concave_points1 + area2 + texture3* + concavity3 + concave_points3	texture1: 22.4030 | concave_points1: 0.1494 | area2: 53.6160 | texture3*: 41.8573 | concavity3: 1.0783 | concave_points3: 0.1523	0.9504132231404959	0.9398496240601504	1.8902628472006464	0.8125	0.8918918918918919	1.7043918918918919	0.9534883720930233	0.8571428571428571	1.8106312292358804
texture1 + concave_points1 + area2 + compactness3* + concavity3 + concave_points3	texture1: 22.4030 | concave_points1: 0.1494 | area2: 53.6160 | compactness3*: 0.7290 | concavity3: 1.0783 | concave_points3: 0.1523	0.9504132231404959	0.9398496240601504	1.8902628472006464	0.8125	0.8918918918918919	1.7043918918918919	0.9534883720930233	0.8571428571428571	1.8106312292358804
texture1 + texture3* + perimeter3 + smoothness3 + concave_points3 + symmetry3* + fractal_dimension3	texture1: 23.4058 | texture3*: 41.0163 | perimeter3: 117.1551 | smoothness3: 0.1867 | concave_points3: 0.1938 | symmetry3*: 0.4435 | fractal_dimension3: 0.1348	0.9008264462809917	0.9624060150375939	1.8632324613185856	0.8125	0.8918918918918919	1.7043918918918919	0.9302325581395349	0.9285714285714286	1.8588039867109636
texture1 + area2 + smoothness3 + concave_points3	texture1: 22.3303 | area2: 51.2127 | smoothness3: 0.1965 | concave_points3: 0.1524	0.9504132231404959	0.9398496240601504	1.8902628472006464	0.8125	0.8918918918918919	1.7043918918918919	0.9534883720930233	0.8571428571428571	1.8106312292358804
texture1 + concave_points1 + area2 + smoothness3	texture1: 36.8197 | concave_points1: 0.0568 | area2: 39.1685 | smoothness3: 0.1821	0.9338842975206612	0.9323308270676691	1.8662151245883303	0.8125	0.8918918918918919	1.7043918918918919	0.9534883720930233	0.9047619047619048	1.858250276854928
texture1 + concave_points1 + area2 + texture3 + concave_points3 + symmetry3	texture1: 22.3090 | concave_points1: 0.1635 | area2: 52.3321 | texture3: 38.2099 | concave_points3: 0.1515 | symmetry3: 0.4839	0.9504132231404959	0.9398496240601504	1.8902628472006464	0.8125	0.8918918918918919	1.7043918918918919	0.9534883720930233	0.8571428571428571	1.8106312292358804
concave_points1 + area2 + smoothness3	concave_points1: 0.0582 | area2: 39.2807 | smoothness3: 0.1816	0.9256198347107438	0.9398496240601504	1.8654694587708942	0.8125	0.8918918918918919	1.7043918918918919	0.9534883720930233	0.9047619047619048	1.858250276854928
texture1 + concave_points1 + area2 + texture3 + concave_points3 + fractal_dimension3	texture1: 22.3120 | concave_points1: 0.1767 | area2: 49.9388 | texture3: 36.1342 | concave_points3: 0.1516 | fractal_dimension3: 0.1366	0.9504132231404959	0.9398496240601504	1.8902628472006464	0.8125	0.8918918918918919	1.7043918918918919	0.9534883720930233	0.8333333333333334	1.7868217054263567
texture1 + concave_points1 + concave_points3 + symmetry3	texture1: 22.3276 | concave_points1: 0.0764 | concave_points3: 0.1474 | symmetry3: 0.3857	0.9256198347107438	0.924812030075188	1.8504318647859317	0.8125	0.8918918918918919	1.7043918918918919	0.9767441860465116	0.8809523809523809	1.8576965669988925
texture1 + area1 + area2 + texture3 + compactness3 + concavity3 + concave_points3	texture1: 22.3886 | area1: 1685.6584 | area2: 52.6812 | texture3: 41.7819 | compactness3: 0.7662 | concavity3: 0.8957 | concave_points3: 0.1521	0.9504132231404959	0.9398496240601504	1.8902628472006464	0.8125	0.8918918918918919	1.7043918918918919	0.9534883720930233	0.8571428571428571	1.8106312292358804
texture1 + concave_points1 + area2 + compactness3 + concave_points3 + symmetry3	texture1: 22.3090 | concave_points1: 0.1635 | area2: 52.3321 | compactness3: 0.6322 | concave_points3: 0.1515 | symmetry3: 0.4839	0.9504132231404959	0.9398496240601504	1.8902628472006464	0.8125	0.8918918918918919	1.7043918918918919	0.9534883720930233	0.8571428571428571	1.8106312292358804
texture1* + area1 + concave_points1 + perimeter3 + compactness3 + concavity3 + concave_points3* + symmetry3 + fractal_dimension3	texture1*: 27.0417 | area1: 1425.0253 | concave_points1: 0.1354 | perimeter3: 113.8502 | compactness3: 0.7832 | concavity3: 1.0798 | concave_points3*: 0.2089 | symmetry3: 0.4057 | fractal_dimension3: 0.1291	0.859504132231405	0.9548872180451128	1.8143913502765177	0.8125	0.8918918918918919	1.7043918918918919	0.9069767441860465	0.9285714285714286	1.8355481727574752
texture1 + concave_points1 + area2 + smoothness3 + compactness3 + concavity3 + concave_points3 + symmetry3 + fractal_dimension3	texture1: 22.3197 | concave_points1: 0.0887 | area2: 52.8358 | smoothness3: 0.1890 | compactness3: 0.6994 | concavity3: 0.9498 | concave_points3: 0.1527 | symmetry3: 0.5359 | fractal_dimension3: 0.1323	0.9586776859504132	0.9398496240601504	1.8985273100105635	0.8125	0.8918918918918919	1.7043918918918919	0.9534883720930233	0.8333333333333334	1.7868217054263567
texture1 + concave_points1 + area2 + smoothness3 + symmetry3 + fractal_dimension3	texture1: 37.2344 | concave_points1: 0.0599 | area2: 39.3974 | smoothness3: 0.1858 | symmetry3: 0.4626 | fractal_dimension3: 0.1387	0.9173553719008265	0.9548872180451128	1.8722425899459392	0.8125	0.8918918918918919	1.7043918918918919	0.9534883720930233	0.8809523809523809	1.834440753045404
texture1 + area2 + texture3 + compactness3 + concave_points3 + fractal_dimension3	texture1: 22.3680 | area2: 57.9316 | texture3: 38.6275 | compactness3: 0.5552 | concave_points3: 0.1507 | fractal_dimension3: 0.1385	0.9421487603305785	0.9398496240601504	1.8819983843907289	0.8125	0.8918918918918919	1.7043918918918919	0.9534883720930233	0.8571428571428571	1.8106312292358804
texture1 + area2 + texture3 + compactness3* + concave_points3 + symmetry3	texture1: 22.8106 | area2: 55.5347 | texture3: 35.7626 | compactness3*: 0.7184 | concave_points3: 0.1512 | symmetry3: 0.5083	0.9256198347107438	0.9398496240601504	1.8654694587708942	0.8125	0.8918918918918919	1.7043918918918919	0.9302325581395349	0.9047619047619048	1.8349944629014396
texture1 + area2 + concavity3 + concave_points3	texture1: 22.3247 | area2: 49.0177 | concavity3: 1.1516 | concave_points3: 0.1528	0.9586776859504132	0.9398496240601504	1.8985273100105635	0.8125	0.8918918918918919	1.7043918918918919	0.9534883720930233	0.8571428571428571	1.8106312292358804
texture1 + concave_points1 + area2 + texture3 + smoothness3 + compactness3 + concavity3 + concave_points3	texture1: 22.3200 | concave_points1: 0.1390 | area2: 55.5313 | texture3: 45.9279 | smoothness3: 0.1863 | compactness3: 0.5023 | concavity3: 0.8785 | concave_points3: 0.1506	0.9586776859504132	0.9398496240601504	1.8985273100105635	0.8125	0.8918918918918919	1.7043918918918919	0.9534883720930233	0.8809523809523809	1.834440753045404
texture1 + area2 + texture3 + smoothness3 + concave_points3 + symmetry3 + fractal_dimension3	texture1: 22.8435 | area2: 51.0027 | texture3: 34.1728 | smoothness3: 0.1739 | concave_points3: 0.1519 | symmetry3: 0.4855 | fractal_dimension3: 0.1409	0.9421487603305785	0.9398496240601504	1.8819983843907289	0.8125	0.8918918918918919	1.7043918918918919	0.9302325581395349	0.8571428571428571	1.787375415282392
texture1 + concave_points1 + area2 + texture3 + compactness3 + concavity3 + concave_points3 + symmetry3 + fractal_dimension3	texture1: 22.3197 | concave_points1: 0.0887 | area2: 52.8358 | texture3: 41.9650 | compactness3: 0.6994 | concavity3: 0.9498 | concave_points3: 0.1527 | symmetry3: 0.5359 | fractal_dimension3: 0.1323	0.9504132231404959	0.9398496240601504	1.8902628472006464	0.8125	0.8918918918918919	1.7043918918918919	0.9534883720930233	0.8333333333333334	1.7868217054263567
concave_points1 + area2 + compactness3 + concavity3	concave_points1: 0.0581 | area2: 39.3850 | compactness3: 0.8052 | concavity3: 1.0383	0.9256198347107438	0.9323308270676691	1.857950661778413	0.8125	0.8918918918918919	1.7043918918918919	0.9534883720930233	0.9047619047619048	1.858250276854928
texture1 + area2 + compactness3 + concave_points3	texture1: 22.3247 | area2: 49.0177 | compactness3: 0.8601 | concave_points3: 0.1528	0.9586776859504132	0.9398496240601504	1.8985273100105635	0.8125	0.8918918918918919	1.7043918918918919	0.9534883720930233	0.8571428571428571	1.8106312292358804
texture1 + area1* + area2 + concavity3 + concave_points3 + fractal_dimension3	texture1: 22.3208 | area1*: 1599.8495 | area2: 47.4963 | concavity3: 0.9247 | concave_points3: 0.1589 | fractal_dimension3: 0.1361	0.9338842975206612	0.9323308270676691	1.8662151245883303	0.8125	0.8918918918918919	1.7043918918918919	0.9069767441860465	0.8333333333333334	1.7403100775193798
texture1 + area2 + texture3 + smoothness3 + compactness3 + concave_points3 + fractal_dimension3	texture1: 22.3872 | area2: 54.7103 | texture3: 40.2175 | smoothness3: 0.1979 | compactness3: 0.6177 | concave_points3: 0.1512 | fractal_dimension3: 0.1388	0.9504132231404959	0.9398496240601504	1.8902628472006464	0.8125	0.8918918918918919	1.7043918918918919	0.9534883720930233	0.8571428571428571	1.8106312292358804
texture1 + concave_points1 + area2 + texture3 + compactness3 + concave_points3	texture1: 22.3701 | concave_points1: 0.1614 | area2: 52.0444 | texture3: 42.6038 | compactness3: 0.7253 | concave_points3: 0.1530	0.9421487603305785	0.9398496240601504	1.8819983843907289	0.8125	0.8918918918918919	1.7043918918918919	0.9534883720930233	0.8571428571428571	1.8106312292358804
area1 + concave_points1 + area2 + texture3 + smoothness3 + symmetry3 + fractal_dimension3	area1: 688.1515 | concave_points1: 0.0816 | area2: 45.0390 | texture3: 43.6481 | smoothness3: 0.1766 | symmetry3: 0.4435 | fractal_dimension3: 0.1283	0.9421487603305785	0.9473684210526315	1.88951718138321	0.8125	0.8918918918918919	1.7043918918918919	0.9534883720930233	0.8809523809523809	1.834440753045404
texture1 + concave_points1 + area2 + compactness3 + concave_points3 + fractal_dimension3	texture1: 22.3120 | concave_points1: 0.1767 | area2: 49.9388 | compactness3: 0.5772 | concave_points3: 0.1516 | fractal_dimension3: 0.1366	0.9504132231404959	0.9398496240601504	1.8902628472006464	0.8125	0.8918918918918919	1.7043918918918919	0.9534883720930233	0.8333333333333334	1.7868217054263567
area2 + smoothness3 + symmetry3 + fractal_dimension3	area2: 35.3215 | smoothness3: 0.1778 | symmetry3: 0.3653 | fractal_dimension3: 0.1116	0.8760330578512396	0.9172932330827067	1.7933262909339462	0.8125	0.8918918918918919	1.7043918918918919	0.9302325581395349	0.8571428571428571	1.787375415282392
texture1* + area1* + area2* + compactness3 + concavity3 + concave_points3 + fractal_dimension3	texture1*: 32.9773 | area1*: 825.9764 | area2*: 159.5735 | compactness3: 0.7654 | concavity3: 0.9539 | concave_points3: 0.1576 | fractal_dimension3: 0.1357	0.859504132231405	0.9624060150375939	1.821910147268999	0.7291666666666666	0.972972972972973	1.7021396396396398	0.8837209302325582	0.9761904761904762	1.8599114064230342
concave_points1 + texture3 + smoothness3 + compactness3 + concave_points3*	concave_points1: 0.0560 | texture3: 42.2411 | smoothness3: 0.1924 | compactness3: 0.6501 | concave_points3*: 0.1740	0.8842975206611571	0.9323308270676691	1.8166283477288263	0.7291666666666666	0.972972972972973	1.7021396396396398	0.9302325581395349	0.9047619047619048	1.8349944629014396
texture1* + area1 + concave_points1 + area2* + texture3 + smoothness3 + compactness3 + concavity3	texture1*: 29.7459 | area1: 741.9589 | concave_points1: 0.0788 | area2*: 172.3722 | texture3: 47.1530 | smoothness3: 0.1763 | compactness3: 0.6830 | concavity3: 1.1000	0.8677685950413223	0.9624060150375939	1.8301746100789162	0.7291666666666666	0.972972972972973	1.7021396396396398	0.9069767441860465	0.9761904761904762	1.8831672203765226
texture1* + concave_points1 + texture3 + compactness3 + concavity3 + fractal_dimension3	texture1*: 27.2256 | concave_points1: 0.0577 | texture3: 36.2255 | compactness3: 0.8704 | concavity3: 0.8925 | fractal_dimension3: 0.1347	0.859504132231405	0.9172932330827067	1.7767973653141116	0.7291666666666666	0.972972972972973	1.7021396396396398	0.9302325581395349	0.8809523809523809	1.8111849390919157
texture1* + area1* + area2* + texture3* + concavity3 + concave_points3 + fractal_dimension3	texture1*: 32.9249 | area1*: 853.8651 | area2*: 195.1068 | texture3*: 42.7513 | concavity3: 0.9731 | concave_points3: 0.1559 | fractal_dimension3: 0.1345	0.8512396694214877	0.9624060150375939	1.8136456844590816	0.7291666666666666	0.972972972972973	1.7021396396396398	0.9069767441860465	0.9523809523809523	1.859357696566999
texture1* + area1 + area2* + smoothness3 + compactness3 + concave_points3 + symmetry3*	texture1*: 33.8756 | area1: 780.7114 | area2*: 164.6946 | smoothness3: 0.1793 | compactness3: 0.6508 | concave_points3: 0.1661 | symmetry3*: 0.4408	0.8760330578512396	0.9699248120300752	1.8459578698813148	0.7291666666666666	0.972972972972973	1.7021396396396398	0.9069767441860465	1.0	1.9069767441860463
texture1* + area1 + area2 + texture3 + smoothness3 + concave_points3	texture1*: 29.1910 | area1: 770.4080 | area2: 70.4094 | texture3: 40.7603 | smoothness3: 0.1826 | concave_points3: 0.1646	0.8925619834710744	0.9624060150375939	1.8549679985086684	0.7291666666666666	0.972972972972973	1.7021396396396398	0.8837209302325582	0.9761904761904762	1.8599114064230342
texture1* + concave_points1 + texture3* + smoothness3 + concavity3 + symmetry3 + fractal_dimension3	texture1*: 31.5302 | concave_points1: 0.0571 | texture3*: 38.2942 | smoothness3: 0.1829 | concavity3: 0.9790 | symmetry3: 0.4204 | fractal_dimension3: 0.1338	0.8677685950413223	0.924812030075188	1.7925806251165102	0.7291666666666666	0.972972972972973	1.7021396396396398	0.9534883720930233	0.8809523809523809	1.834440753045404
area1 + concave_points1* + area2* + smoothness3 + concavity3 + concave_points3 + symmetry3 + fractal_dimension3	area1: 768.5977 | concave_points1*: 0.1445 | area2*: 201.4020 | smoothness3: 0.1839 | concavity3: 1.0573 | concave_points3: 0.1668 | symmetry3: 0.4365 | fractal_dimension3: 0.1395	0.8760330578512396	0.9699248120300752	1.8459578698813148	0.7291666666666666	0.972972972972973	1.7021396396396398	0.8604651162790697	0.9761904761904762	1.8366555924695458
texture1* + concave_points1 + texture3 + smoothness3 + concavity3 + fractal_dimension3	texture1*: 27.2256 | concave_points1: 0.0577 | texture3: 36.2255 | smoothness3: 0.2122 | concavity3: 0.8925 | fractal_dimension3: 0.1347	0.859504132231405	0.9172932330827067	1.7767973653141116	0.7291666666666666	0.972972972972973	1.7021396396396398	0.9302325581395349	0.8809523809523809	1.8111849390919157
area1 + area2 + smoothness3 + concavity3 + concave_points3	area1: 811.9907 | area2: 53.0684 | smoothness3: 0.1787 | concavity3: 0.8428 | concave_points3: 0.1559	0.8842975206611571	0.9624060150375939	1.846703535698751	0.7291666666666666	0.972972972972973	1.7021396396396398	0.9534883720930233	0.9285714285714286	1.882059800664452
texture1* + area1 + area2* + compactness3* + fractal_dimension3	texture1*: 28.5056 | area1: 748.5901 | area2*: 206.2445 | compactness3*: 0.4697 | fractal_dimension3: 0.1314	0.7933884297520661	0.9473684210526315	1.7407568508046976	0.7291666666666666	0.972972972972973	1.7021396396396398	0.8372093023255814	0.9761904761904762	1.8133997785160576
concave_points1 + texture3* + smoothness3 + concave_points3	concave_points1: 0.0560 | texture3*: 38.2772 | smoothness3: 0.1882 | concave_points3: 0.1869	0.8842975206611571	0.9323308270676691	1.8166283477288263	0.7291666666666666	0.972972972972973	1.7021396396396398	0.9302325581395349	0.8809523809523809	1.8111849390919157
area1 + concave_points1* + area2 + smoothness3 + concave_points3	area1: 840.6731 | concave_points1*: 0.1545 | area2: 61.3335 | smoothness3: 0.1805 | concave_points3: 0.1550	0.8842975206611571	0.9699248120300752	1.8542223326912324	0.7291666666666666	0.972972972972973	1.7021396396396398	0.9302325581395349	0.9523809523809523	1.8826135105204873
concave_points1 + texture3* + smoothness3 + concavity3 + concave_points3 + fractal_dimension3	concave_points1: 0.0560 | texture3*: 41.4082 | smoothness3: 0.1772 | concavity3: 1.1000 | concave_points3: 0.1815 | fractal_dimension3: 0.1378	0.8925619834710744	0.924812030075188	1.8173740135462624	0.7291666666666666	0.972972972972973	1.7021396396396398	0.9302325581395349	0.8809523809523809	1.8111849390919157
texture1 + perimeter3 + smoothness3 + compactness3 + symmetry3 + fractal_dimension3	texture1: 22.3681 | perimeter3: 112.1992 | smoothness3: 0.1736 | compactness3: 0.8360 | symmetry3: 0.4437 | fractal_dimension3: 0.1349	0.9669421487603306	0.9473684210526315	1.914310569812962	0.9166666666666666	0.7837837837837838	1.7004504504504503	0.9302325581395349	0.9047619047619048	1.8349944629014396
texture1 + area2 + texture3 + perimeter3 + compactness3 + concave_points3 + symmetry3	texture1: 22.9671 | area2: 162.5801 | texture3: 33.2891 | perimeter3: 113.6236 | compactness3: 0.6481 | concave_points3: 0.1814 | symmetry3: 0.5129	0.9586776859504132	0.9548872180451128	1.913564903995526	0.9166666666666666	0.7837837837837838	1.7004504504504503	0.9302325581395349	0.9523809523809523	1.8826135105204873
texture1 + area2 + texture3 + perimeter3 + smoothness3 + concave_points3 + fractal_dimension3	texture1: 22.9671 | area2: 162.5801 | texture3: 33.2891 | perimeter3: 113.6236 | smoothness3: 0.1750 | concave_points3: 0.1814 | fractal_dimension3: 0.1350	0.9669421487603306	0.9548872180451128	1.9218293668054434	0.9166666666666666	0.7837837837837838	1.7004504504504503	0.9302325581395349	0.9285714285714286	1.8588039867109636
texture1 + texture3 + perimeter3 + concave_points3	texture1: 22.4539 | texture3: 33.7981 | perimeter3: 113.3455 | concave_points3: 0.1801	0.9586776859504132	0.9548872180451128	1.913564903995526	0.9166666666666666	0.7837837837837838	1.7004504504504503	0.9534883720930233	0.9285714285714286	1.882059800664452
texture1 + area2 + texture3 + perimeter3 + compactness3 + concave_points3 + fractal_dimension3	texture1: 22.9671 | area2: 162.5801 | texture3: 33.2891 | perimeter3: 113.6236 | compactness3: 0.6481 | concave_points3: 0.1814 | fractal_dimension3: 0.1350	0.9586776859504132	0.9548872180451128	1.913564903995526	0.9166666666666666	0.7837837837837838	1.7004504504504503	0.9302325581395349	0.9285714285714286	1.8588039867109636
texture1 + area1 + texture3 + perimeter3 + compactness3 + concave_points3 + fractal_dimension3	texture1: 22.9671 | area1: 849.4251 | texture3: 33.2891 | perimeter3: 113.6236 | compactness3: 0.6481 | concave_points3: 0.1814 | fractal_dimension3: 0.1350	0.9586776859504132	0.9548872180451128	1.913564903995526	0.9166666666666666	0.7837837837837838	1.7004504504504503	0.9302325581395349	0.9285714285714286	1.8588039867109636
texture1 + area1 + texture3 + perimeter3 + compactness3 + concave_points3 + symmetry3	texture1: 22.9671 | area1: 849.4251 | texture3: 33.2891 | perimeter3: 113.6236 | compactness3: 0.6481 | concave_points3: 0.1814 | symmetry3: 0.5129	0.9586776859504132	0.9548872180451128	1.913564903995526	0.9166666666666666	0.7837837837837838	1.7004504504504503	0.9302325581395349	0.9523809523809523	1.8826135105204873
texture1 + area1 + texture3 + perimeter3 + smoothness3 + concave_points3 + symmetry3	texture1: 22.9671 | area1: 849.4251 | texture3: 33.2891 | perimeter3: 113.6236 | smoothness3: 0.1750 | concave_points3: 0.1814 | symmetry3: 0.5129	0.9669421487603306	0.9548872180451128	1.9218293668054434	0.9166666666666666	0.7837837837837838	1.7004504504504503	0.9302325581395349	0.9523809523809523	1.8826135105204873
texture1 + area1 + texture3 + perimeter3 + smoothness3 + concave_points3 + fractal_dimension3	texture1: 22.9671 | area1: 849.4251 | texture3: 33.2891 | perimeter3: 113.6236 | smoothness3: 0.1750 | concave_points3: 0.1814 | fractal_dimension3: 0.1350	0.9669421487603306	0.9548872180451128	1.9218293668054434	0.9166666666666666	0.7837837837837838	1.7004504504504503	0.9302325581395349	0.9285714285714286	1.8588039867109636
texture1 + concave_points1 + texture3 + perimeter3 + compactness3 + concavity3	texture1: 22.3298 | concave_points1: 0.0787 | texture3: 35.2681 | perimeter3: 115.2933 | compactness3: 0.5882 | concavity3: 1.2386	0.9504132231404959	0.9548872180451128	1.9053004411856087	0.8333333333333334	0.8648648648648649	1.6981981981981984	0.9534883720930233	0.9047619047619048	1.858250276854928
area1 + concave_points1* + area2* + texture3 + smoothness3 + compactness3 + concave_points3 + symmetry3	area1: 678.9842 | concave_points1*: 0.1307 | area2*: 286.1462 | texture3: 45.6800 | smoothness3: 0.1808 | compactness3: 0.7013 | concave_points3: 0.1660 | symmetry3: 0.4155	0.9256198347107438	0.9473684210526315	1.8729882557633752	0.8333333333333334	0.8648648648648649	1.6981981981981984	0.9302325581395349	0.9761904761904762	1.906423034330011
texture1 + area1 + perimeter3 + smoothness3 + concave_points3 + symmetry3 + fractal_dimension3	texture1: 22.3737 | area1: 857.2188 | perimeter3: 117.2534 | smoothness3: 0.1742 | concave_points3: 0.1820 | symmetry3: 0.5300 | fractal_dimension3: 0.1329	0.9504132231404959	0.9699248120300752	1.920338035170571	0.8333333333333334	0.8648648648648649	1.6981981981981984	0.9534883720930233	0.9047619047619048	1.858250276854928
area1 + area2* + texture3 + smoothness3 + compactness3 + concave_points3 + fractal_dimension3	area1: 681.2153 | area2*: 300.4028 | texture3: 46.3384 | smoothness3: 0.1805 | compactness3: 0.7615 | concave_points3: 0.1623 | fractal_dimension3: 0.1351	0.9338842975206612	0.9473684210526315	1.8812527185732928	0.8333333333333334	0.8648648648648649	1.6981981981981984	0.9302325581395349	0.9523809523809523	1.8826135105204873
texture1 + area1 + concave_points1 + area2* + perimeter3 + smoothness3 + concave_points3	texture1: 22.3868 | area1: 2320.2735 | concave_points1: 0.0982 | area2*: 227.2854 | perimeter3: 115.4228 | smoothness3: 0.1832 | concave_points3: 0.1981	0.9421487603305785	0.9624060150375939	1.9045547753681724	0.8333333333333334	0.8648648648648649	1.6981981981981984	0.9534883720930233	0.9285714285714286	1.882059800664452
area1 + area2* + texture3 + smoothness3 + concavity3 + concave_points3 + fractal_dimension3	area1: 681.2153 | area2*: 300.4028 | texture3: 46.3384 | smoothness3: 0.1805 | concavity3: 1.0153 | concave_points3: 0.1623 | fractal_dimension3: 0.1351	0.9338842975206612	0.9473684210526315	1.8812527185732928	0.8333333333333334	0.8648648648648649	1.6981981981981984	0.9302325581395349	0.9523809523809523	1.8826135105204873
area1 + area2* + texture3 + smoothness3 + concave_points3 + symmetry3* + fractal_dimension3	area1: 670.2640 | area2*: 337.9483 | texture3: 46.4708 | smoothness3: 0.1833 | concave_points3: 0.1624 | symmetry3*: 0.4626 | fractal_dimension3: 0.1349	0.9338842975206612	0.9473684210526315	1.8812527185732928	0.8333333333333334	0.8648648648648649	1.6981981981981984	0.9302325581395349	0.9285714285714286	1.8588039867109636
texture1 + concave_points1 + area2 + texture3 + perimeter3 + compactness3 + concavity3 + concave_points3 + symmetry3 + fractal_dimension3	texture1: 22.3255 | concave_points1: 0.1116 | area2: 323.5753 | texture3: 45.0991 | perimeter3: 119.8939 | compactness3: 0.8953 | concavity3: 1.0637 | concave_points3: 0.1624 | symmetry3: 0.4169 | fractal_dimension3: 0.1411	0.9421487603305785	0.9548872180451128	1.8970359783756914	0.8333333333333334	0.8648648648648649	1.6981981981981984	0.9534883720930233	0.9047619047619048	1.858250276854928
texture1 + area1 + area2 + perimeter3 + concave_points3	texture1: 22.3466 | area1: 1064.8850 | area2: 50.1549 | perimeter3: 115.8024 | concave_points3: 0.1956	0.9504132231404959	0.9624060150375939	1.91281923817809	0.8333333333333334	0.8648648648648649	1.6981981981981984	0.9534883720930233	0.8809523809523809	1.834440753045404
area1 + concave_points1 + area2 + concavity3 + symmetry3	area1: 780.3770 | concave_points1: 0.0611 | area2: 39.1428 | concavity3: 0.9726 | symmetry3: 0.3666	0.9338842975206612	0.9398496240601504	1.8737339215808115	0.8333333333333334	0.8648648648648649	1.6981981981981984	0.9534883720930233	0.8809523809523809	1.834440753045404
area1 + concave_points1 + area2 + smoothness3 + symmetry3	area1: 673.0537 | concave_points1: 0.0798 | area2: 42.9670 | smoothness3: 0.1736 | symmetry3: 0.4719	0.9504132231404959	0.9473684210526315	1.8977816441931274	0.8333333333333334	0.8648648648648649	1.6981981981981984	0.9534883720930233	0.8809523809523809	1.834440753045404
area1 + area2* + smoothness3 + compactness3 + concave_points3 + symmetry3 + fractal_dimension3	area1: 676.2590 | area2*: 249.4152 | smoothness3: 0.1846 | compactness3: 0.7802 | concave_points3: 0.1636 | symmetry3: 0.4726 | fractal_dimension3: 0.1356	0.9338842975206612	0.9473684210526315	1.8812527185732928	0.8333333333333334	0.8648648648648649	1.6981981981981984	0.9302325581395349	0.9523809523809523	1.8826135105204873
area1 + area2* + smoothness3 + concavity3 + concave_points3 + symmetry3 + fractal_dimension3	area1: 670.3747 | area2*: 294.3474 | smoothness3: 0.1863 | concavity3: 1.1393 | concave_points3: 0.1640 | symmetry3: 0.4603 | fractal_dimension3: 0.1363	0.9338842975206612	0.9473684210526315	1.8812527185732928	0.8333333333333334	0.8648648648648649	1.6981981981981984	0.9302325581395349	0.9285714285714286	1.8588039867109636
texture1 + area1 + texture3 + smoothness3 + concavity3 + concave_points3 + symmetry3 + fractal_dimension3	texture1: 22.3344 | area1: 848.1763 | texture3: 36.3645 | smoothness3: 0.1850 | concavity3: 1.0107 | concave_points3: 0.1510 | symmetry3: 0.4821 | fractal_dimension3: 0.1344	0.9504132231404959	0.9398496240601504	1.8902628472006464	0.8333333333333334	0.8648648648648649	1.6981981981981984	0.9767441860465116	0.8809523809523809	1.8576965669988925
texture1 + area1 + concave_points1 + area2 + smoothness3 + concave_points3 + symmetry3	texture1: 39.1374 | area1: 682.8008 | concave_points1: 0.1388 | area2: 48.9453 | smoothness3: 0.2147 | concave_points3: 0.1613 | symmetry3: 0.4665	0.9504132231404959	0.9473684210526315	1.8977816441931274	0.8333333333333334	0.8648648648648649	1.6981981981981984	0.9302325581395349	0.9047619047619048	1.8349944629014396
texture1 + area1 + texture3 + smoothness3 + compactness3 + concave_points3 + symmetry3 + fractal_dimension3	texture1: 22.3344 | area1: 848.1763 | texture3: 36.3645 | smoothness3: 0.1850 | compactness3: 0.7582 | concave_points3: 0.1510 | symmetry3: 0.4821 | fractal_dimension3: 0.1344	0.9504132231404959	0.9398496240601504	1.8902628472006464	0.8333333333333334	0.8648648648648649	1.6981981981981984	0.9767441860465116	0.8809523809523809	1.8576965669988925
texture1 + concave_points1 + perimeter3 + smoothness3 + compactness3 + concavity3 + concave_points3 + symmetry3 + fractal_dimension3	texture1: 22.3698 | concave_points1: 0.1069 | perimeter3: 117.5472 | smoothness3: 0.1993 | compactness3: 0.8189 | concavity3: 1.0144 | concave_points3: 0.1765 | symmetry3: 0.4054 | fractal_dimension3: 0.1404	0.9338842975206612	0.9624060150375939	1.896290312558255	0.8333333333333334	0.8648648648648649	1.6981981981981984	0.9534883720930233	0.9047619047619048	1.858250276854928
texture1 + area1 + area2 + texture3 + perimeter3 + compactness3 + concavity3 + concave_points3 + symmetry3 + fractal_dimension3	texture1: 22.3255 | area1: 1450.5325 | area2: 323.5753 | texture3: 45.0991 | perimeter3: 119.8939 | compactness3: 0.8953 | concavity3: 1.0637 | concave_points3: 0.1624 | symmetry3: 0.4169 | fractal_dimension3: 0.1411	0.9421487603305785	0.9548872180451128	1.8970359783756914	0.8333333333333334	0.8648648648648649	1.6981981981981984	0.9534883720930233	0.9047619047619048	1.858250276854928
texture1 + concave_points1* + area2 + texture3 + perimeter3 + concavity3 + concave_points3	texture1: 22.3312 | concave_points1*: 0.1366 | area2: 84.5302 | texture3: 39.1194 | perimeter3: 115.3524 | concavity3: 0.8994 | concave_points3: 0.2164	0.9090909090909091	0.9548872180451128	1.8639781271360218	0.8333333333333334	0.8648648648648649	1.6981981981981984	0.9302325581395349	0.9285714285714286	1.8588039867109636
texture1 + concave_points1 + area2 + texture3 + perimeter3 + concavity3 + symmetry3	texture1: 22.3395 | concave_points1: 0.0791 | area2: 112.6319 | texture3: 34.2478 | perimeter3: 115.3935 | concavity3: 1.0185 | symmetry3: 0.5049	0.9504132231404959	0.9548872180451128	1.9053004411856087	0.8333333333333334	0.8648648648648649	1.6981981981981984	0.9302325581395349	0.9047619047619048	1.8349944629014396
texture1 + area1* + texture3* + perimeter3 + smoothness3 + concavity3 + concave_points3 + symmetry3*	texture1: 22.3953 | area1*: 1346.1722 | texture3*: 38.5926 | perimeter3: 117.3413 | smoothness3: 0.1863 | concavity3: 1.0498 | concave_points3: 0.1692 | symmetry3*: 0.4691	0.9504132231404959	0.9548872180451128	1.9053004411856087	0.8333333333333334	0.8648648648648649	1.6981981981981984	0.9534883720930233	0.9285714285714286	1.882059800664452
area1 + smoothness3 + compactness3 + concavity3 + concave_points3 + symmetry3 + fractal_dimension3	area1: 670.4742 | smoothness3: 0.1854 | compactness3: 0.7685 | concavity3: 1.0296 | concave_points3: 0.1660 | symmetry3: 0.4595 | fractal_dimension3: 0.1364	0.9256198347107438	0.9473684210526315	1.8729882557633752	0.8333333333333334	0.8648648648648649	1.6981981981981984	0.9302325581395349	0.9285714285714286	1.8588039867109636
texture1 + concave_points1 + area2 + texture3 + perimeter3 + symmetry3 + fractal_dimension3	texture1: 22.3395 | concave_points1: 0.0791 | area2: 112.6319 | texture3: 34.2478 | perimeter3: 115.3935 | symmetry3: 0.4813 | fractal_dimension3: 0.1332	0.9504132231404959	0.9624060150375939	1.91281923817809	0.8333333333333334	0.8648648648648649	1.6981981981981984	0.9534883720930233	0.8809523809523809	1.834440753045404
texture1 + area1 + area2 + smoothness3 + concave_points3 + symmetry3	texture1: 37.3307 | area1: 678.4440 | area2: 236.2029 | smoothness3: 0.1771 | concave_points3: 0.1692 | symmetry3: 0.4551	0.9256198347107438	0.9473684210526315	1.8729882557633752	0.8333333333333334	0.8648648648648649	1.6981981981981984	0.9302325581395349	0.9761904761904762	1.906423034330011
texture1 + area1* + texture3* + perimeter3 + smoothness3 + compactness3 + concave_points3 + symmetry3*	texture1: 22.3953 | area1*: 1346.1722 | texture3*: 38.5926 | perimeter3: 117.3413 | smoothness3: 0.1863 | compactness3: 0.7865 | concave_points3: 0.1692 | symmetry3*: 0.4691	0.9504132231404959	0.9548872180451128	1.9053004411856087	0.8333333333333334	0.8648648648648649	1.6981981981981984	0.9534883720930233	0.9285714285714286	1.882059800664452
area1 + concave_points1 + area2 + texture3* + compactness3 + concave_points3 + symmetry3* + fractal_dimension3	area1: 678.3895 | concave_points1: 0.1753 | area2: 104.3415 | texture3*: 40.4654 | compactness3: 0.8420 | concave_points3: 0.1670 | symmetry3*: 0.4568 | fractal_dimension3: 0.1401	0.9173553719008265	0.9398496240601504	1.8572049959609769	0.8333333333333334	0.8648648648648649	1.6981981981981984	0.9069767441860465	0.9285714285714286	1.8355481727574752
area1 + concave_points1 + area2 + texture3* + concavity3 + concave_points3 + symmetry3* + fractal_dimension3	area1: 678.3895 | concave_points1: 0.1753 | area2: 104.3415 | texture3*: 40.4654 | concavity3: 1.1266 | concave_points3: 0.1670 | symmetry3*: 0.4568 | fractal_dimension3: 0.1401	0.9173553719008265	0.9398496240601504	1.8572049959609769	0.8333333333333334	0.8648648648648649	1.6981981981981984	0.9069767441860465	0.9285714285714286	1.8355481727574752
texture1 + area1 + concave_points1 + texture3 + perimeter3 + compactness3 + symmetry3	texture1: 22.3346 | area1: 1485.1541 | concave_points1: 0.0714 | texture3: 35.1178 | perimeter3: 115.1925 | compactness3: 0.5870 | symmetry3: 0.5537	0.9586776859504132	0.9473684210526315	1.9060461070030448	0.8333333333333334	0.8648648648648649	1.6981981981981984	0.9534883720930233	0.8809523809523809	1.834440753045404
texture1 + concave_points1 + area2* + perimeter3 + compactness3 + concavity3 + concave_points3 + fractal_dimension3	texture1: 22.2231 | concave_points1: 0.1014 | area2*: 257.3453 | perimeter3: 116.7278 | compactness3: 0.7413 | concavity3: 0.9912 | concave_points3: 0.1841 | fractal_dimension3: 0.1352	0.9256198347107438	0.9473684210526315	1.8729882557633752	0.8333333333333334	0.8648648648648649	1.6981981981981984	0.9534883720930233	0.9047619047619048	1.858250276854928
area1 + concave_points1 + smoothness3 + compactness3 + concave_points3 + symmetry3 + fractal_dimension3	area1: 677.0502 | concave_points1: 0.1250 | smoothness3: 0.1874 | compactness3: 0.7857 | concave_points3: 0.1627 | symmetry3: 0.4720 | fractal_dimension3: 0.1346	0.9338842975206612	0.9473684210526315	1.8812527185732928	0.8333333333333334	0.8648648648648649	1.6981981981981984	0.9302325581395349	0.9523809523809523	1.8826135105204873
area1 + concave_points1 + smoothness3 + concavity3 + concave_points3 + symmetry3 + fractal_dimension3	area1: 673.1531 | concave_points1: 0.1317 | smoothness3: 0.1869 | concavity3: 1.1275 | concave_points3: 0.1631 | symmetry3: 0.4597 | fractal_dimension3: 0.1351	0.9338842975206612	0.9473684210526315	1.8812527185732928	0.8333333333333334	0.8648648648648649	1.6981981981981984	0.9302325581395349	0.9285714285714286	1.8588039867109636
texture1 + texture3 + perimeter3 + smoothness3 + concavity3 + concave_points3 + fractal_dimension3	texture1: 22.9981 | texture3: 36.9505 | perimeter3: 114.7578 | smoothness3: 0.1958 | concavity3: 1.0515 | concave_points3: 0.2078 | fractal_dimension3: 0.1364	0.9008264462809917	0.9548872180451128	1.8557136643261045	0.8333333333333334	0.8648648648648649	1.6981981981981984	0.9069767441860465	0.9285714285714286	1.8355481727574752
texture1 + area1 + concave_points1 + area2 + texture3 + smoothness3	texture1: 28.3998 | area1: 919.8773 | concave_points1: 0.0625 | area2: 39.1499 | texture3: 33.0208 | smoothness3: 0.1871	0.9338842975206612	0.9398496240601504	1.8737339215808115	0.8333333333333334	0.8648648648648649	1.6981981981981984	0.9302325581395349	0.8809523809523809	1.8111849390919157
texture1 + area1 + concave_points1 + area2 + compactness3 + concave_points3	texture1: 39.1374 | area1: 682.8008 | concave_points1: 0.1388 | area2: 48.9453 | compactness3: 0.8853 | concave_points3: 0.1613	0.9421487603305785	0.9473684210526315	1.88951718138321	0.8333333333333334	0.8648648648648649	1.6981981981981984	0.9302325581395349	0.9047619047619048	1.8349944629014396
texture1 + area1 + concave_points1 + area2 + concavity3 + concave_points3	texture1: 39.1374 | area1: 682.8008 | concave_points1: 0.1388 | area2: 48.9453 | concavity3: 1.1864 | concave_points3: 0.1613	0.9421487603305785	0.9473684210526315	1.88951718138321	0.8333333333333334	0.8648648648648649	1.6981981981981984	0.9302325581395349	0.9047619047619048	1.8349944629014396
texture1 + concave_points1 + area2 + perimeter3 + smoothness3 + concavity3	texture1: 22.3117 | concave_points1: 0.0790 | area2: 138.1610 | perimeter3: 114.7548 | smoothness3: 0.1893 | concavity3: 1.1100	0.9504132231404959	0.9548872180451128	1.9053004411856087	0.8333333333333334	0.8648648648648649	1.6981981981981984	0.9534883720930233	0.9047619047619048	1.858250276854928
area1 + smoothness3 + concave_points3 + symmetry3* + fractal_dimension3	area1: 682.8747 | smoothness3: 0.1809 | concave_points3: 0.1659 | symmetry3*: 0.4479 | fractal_dimension3: 0.1369	0.9256198347107438	0.9473684210526315	1.8729882557633752	0.8333333333333334	0.8648648648648649	1.6981981981981984	0.9302325581395349	0.9523809523809523	1.8826135105204873
area1 + smoothness3 + concavity3 + concave_points3 + fractal_dimension3	area1: 680.2055 | smoothness3: 0.1820 | concavity3: 1.0130 | concave_points3: 0.1632 | fractal_dimension3: 0.1348	0.9338842975206612	0.9473684210526315	1.8812527185732928	0.8333333333333334	0.8648648648648649	1.6981981981981984	0.9302325581395349	0.9523809523809523	1.8826135105204873
texture1 + area1 + area2 + texture3 + concavity3 + concave_points3 + symmetry3	texture1: 22.3594 | area1: 948.0105 | area2: 57.3661 | texture3: 33.5728 | concavity3: 1.2356 | concave_points3: 0.1761 | symmetry3: 0.3587	0.9421487603305785	0.9473684210526315	1.88951718138321	0.8333333333333334	0.8648648648648649	1.6981981981981984	0.9302325581395349	0.9047619047619048	1.8349944629014396
texture1 + area1 + concave_points1 + area2 + texture3 + perimeter3 + compactness3 + concavity3 + concave_points3 + symmetry3 + fractal_dimension3	texture1: 22.3934 | area1: 1960.8202 | concave_points1: 0.0780 | area2: 339.0217 | texture3: 34.8760 | perimeter3: 119.3731 | compactness3: 0.6414 | concavity3: 0.7878 | concave_points3: 0.1612 | symmetry3: 0.4393 | fractal_dimension3: 0.1304	0.9586776859504132	0.9548872180451128	1.913564903995526	0.8333333333333334	0.8648648648648649	1.6981981981981984	0.9534883720930233	0.8571428571428571	1.8106312292358804
texture1 + area1 + concave_points1 + area2 + smoothness3 + compactness3 + concavity3 + concave_points3 + symmetry3	texture1: 38.2353 | area1: 671.6675 | concave_points1: 0.1696 | area2: 329.0158 | smoothness3: 0.1832 | compactness3: 0.7813 | concavity3: 1.0640 | concave_points3: 0.1671 | symmetry3: 0.4243	0.9256198347107438	0.9473684210526315	1.8729882557633752	0.8333333333333334	0.8648648648648649	1.6981981981981984	0.9302325581395349	0.9523809523809523	1.8826135105204873
texture1 + area1 + area2 + texture3 + compactness3 + concave_points3 + symmetry3	texture1: 22.3594 | area1: 948.0105 | area2: 57.3661 | texture3: 33.5728 | compactness3: 0.9208 | concave_points3: 0.1761 | symmetry3: 0.3587	0.9421487603305785	0.9473684210526315	1.88951718138321	0.8333333333333334	0.8648648648648649	1.6981981981981984	0.9302325581395349	0.9047619047619048	1.8349944629014396
texture1 + area1 + concave_points1 + area2 + texture3 + perimeter3 + smoothness3 + concavity3 + concave_points3 + symmetry3 + fractal_dimension3	texture1: 22.3934 | area1: 1960.8202 | concave_points1: 0.0780 | area2: 339.0217 | texture3: 34.8760 | perimeter3: 119.3731 | smoothness3: 0.1739 | concavity3: 0.7878 | concave_points3: 0.1612 | symmetry3: 0.4393 | fractal_dimension3: 0.1304	0.9586776859504132	0.9548872180451128	1.913564903995526	0.8333333333333334	0.8648648648648649	1.6981981981981984	0.9534883720930233	0.8571428571428571	1.8106312292358804
texture1 + area1 + texture3 + smoothness3 + concavity3 + concave_points3 + symmetry3	texture1: 22.3344 | area1: 848.1763 | texture3: 36.3645 | smoothness3: 0.1850 | concavity3: 1.0107 | concave_points3: 0.1510 | symmetry3: 0.4821	0.9504132231404959	0.9398496240601504	1.8902628472006464	0.8333333333333334	0.8648648648648649	1.6981981981981984	0.9767441860465116	0.9047619047619048	1.8815060908084162
area1 + texture3 + smoothness3 + concave_points3 + symmetry3	area1: 682.8292 | texture3: 44.3784 | smoothness3: 0.1802 | concave_points3: 0.1660 | symmetry3: 0.4224	0.9256198347107438	0.9473684210526315	1.8729882557633752	0.8333333333333334	0.8648648648648649	1.6981981981981984	0.9302325581395349	0.9761904761904762	1.906423034330011
texture1 + area1 + area2 + texture3 + smoothness3 + concavity3 + concave_points3 + symmetry3	texture1: 37.3708 | area1: 669.7789 | area2: 410.9141 | texture3: 45.5966 | smoothness3: 0.1793 | concavity3: 1.2238 | concave_points3: 0.1662 | symmetry3: 0.4282	0.9256198347107438	0.9473684210526315	1.8729882557633752	0.8333333333333334	0.8648648648648649	1.6981981981981984	0.9534883720930233	0.9523809523809523	1.9058693244739757
texture1 + area2* + texture3* + perimeter3 + smoothness3 + concavity3 + concave_points3 + symmetry3*	texture1: 22.3953 | area2*: 271.8986 | texture3*: 38.5926 | perimeter3: 117.3413 | smoothness3: 0.1863 | concavity3: 1.0498 | concave_points3: 0.1692 | symmetry3*: 0.4691	0.9504132231404959	0.9548872180451128	1.9053004411856087	0.8333333333333334	0.8648648648648649	1.6981981981981984	0.9534883720930233	0.9285714285714286	1.882059800664452
area1 + concave_points1 + texture3 + smoothness3 + compactness3 + concave_points3 + symmetry3	area1: 676.0861 | concave_points1: 0.1674 | texture3: 43.6725 | smoothness3: 0.1860 | compactness3: 0.7384 | concave_points3: 0.1632 | symmetry3: 0.4495	0.9338842975206612	0.9473684210526315	1.8812527185732928	0.8333333333333334	0.8648648648648649	1.6981981981981984	0.9302325581395349	0.9761904761904762	1.906423034330011
area1 + area2 + concavity3* + concave_points3 + symmetry3	area1: 679.1893 | area2: 46.2965 | concavity3*: 1.0415 | concave_points3: 0.1684 | symmetry3: 0.3897	0.9338842975206612	0.9323308270676691	1.8662151245883303	0.8333333333333334	0.8648648648648649	1.6981981981981984	0.9302325581395349	0.8809523809523809	1.8111849390919157
texture1 + area2 + compactness3 + concavity3 + concave_points3 + symmetry3 + fractal_dimension3	texture1: 22.8345 | area2: 48.7920 | compactness3: 0.5932 | concavity3: 1.0341 | concave_points3: 0.1529 | symmetry3: 0.3820 | fractal_dimension3: 0.1418	0.9338842975206612	0.9323308270676691	1.8662151245883303	0.8333333333333334	0.8648648648648649	1.6981981981981984	0.9534883720930233	0.8333333333333334	1.7868217054263567
area1 + concave_points1 + texture3 + smoothness3 + concavity3 + concave_points3 + symmetry3	area1: 676.0861 | concave_points1: 0.1674 | texture3: 43.6725 | smoothness3: 0.1860 | concavity3: 0.9833 | concave_points3: 0.1632 | symmetry3: 0.4495	0.9338842975206612	0.9473684210526315	1.8812527185732928	0.8333333333333334	0.8648648648648649	1.6981981981981984	0.9302325581395349	0.9761904761904762	1.906423034330011
texture1 + area1 + concave_points1 + area2 + texture3 + perimeter3 + smoothness3 + compactness3 + concave_points3 + symmetry3 + fractal_dimension3	texture1: 22.3934 | area1: 1960.8202 | concave_points1: 0.0780 | area2: 339.0217 | texture3: 34.8760 | perimeter3: 119.3731 | smoothness3: 0.1739 | compactness3: 0.5970 | concave_points3: 0.1612 | symmetry3: 0.4393 | fractal_dimension3: 0.1304	0.9586776859504132	0.9548872180451128	1.913564903995526	0.8333333333333334	0.8648648648648649	1.6981981981981984	0.9534883720930233	0.8571428571428571	1.8106312292358804
area1 + concave_points1* + texture3 + smoothness3 + concave_points3 + symmetry3* + fractal_dimension3	area1: 669.7492 | concave_points1*: 0.1475 | texture3: 47.4290 | smoothness3: 0.1843 | concave_points3: 0.1630 | symmetry3*: 0.4413 | fractal_dimension3: 0.1354	0.9338842975206612	0.9473684210526315	1.8812527185732928	0.8333333333333334	0.8648648648648649	1.6981981981981984	0.9302325581395349	0.9285714285714286	1.8588039867109636
area1 + area2 + compactness3* + concave_points3 + symmetry3	area1: 679.1893 | area2: 46.2965 | compactness3*: 0.7804 | concave_points3: 0.1684 | symmetry3: 0.3897	0.9338842975206612	0.9323308270676691	1.8662151245883303	0.8333333333333334	0.8648648648648649	1.6981981981981984	0.9302325581395349	0.8809523809523809	1.8111849390919157
texture1 + area1 + concave_points1* + area2 + texture3 + perimeter3 + smoothness3 + compactness3 + concavity3* + concave_points3	texture1: 23.0566 | area1: 1944.8159 | concave_points1*: 0.1340 | area2: 221.2139 | texture3: 37.4045 | perimeter3: 116.0357 | smoothness3: 0.1824 | compactness3: 0.6737 | concavity3*: 1.0957 | concave_points3: 0.1920	0.9090909090909091	0.9548872180451128	1.8639781271360218	0.8333333333333334	0.8648648648648649	1.6981981981981984	0.9302325581395349	0.9523809523809523	1.8826135105204873
area1 + area2* + smoothness3 + concave_points3 + symmetry3	area1: 683.3669 | area2*: 262.2006 | smoothness3: 0.1815 | concave_points3: 0.1655 | symmetry3: 0.4151	0.9256198347107438	0.9473684210526315	1.8729882557633752	0.8333333333333334	0.8648648648648649	1.6981981981981984	0.9302325581395349	0.9761904761904762	1.906423034330011
texture1 + area1 + concave_points1 + perimeter3 + smoothness3 + concavity3	texture1: 22.4051 | area1: 2014.3071 | concave_points1: 0.0786 | perimeter3: 116.1365 | smoothness3: 0.1759 | concavity3: 1.2130	0.9504132231404959	0.9548872180451128	1.9053004411856087	0.8333333333333334	0.8648648648648649	1.6981981981981984	0.9534883720930233	0.8809523809523809	1.834440753045404
texture1 + area2 + texture3 + compactness3	texture1: 22.3151 | area2: 42.8533 | texture3: 33.7145 | compactness3: 0.3921	0.9256198347107438	0.9172932330827067	1.8429130677934507	0.8333333333333334	0.8648648648648649	1.6981981981981984	0.9069767441860465	0.8333333333333334	1.7403100775193798
texture1 + area1 + area2* + texture3 + smoothness3 + concavity3 + concave_points3 + fractal_dimension3	texture1: 36.9685 | area1: 682.2412 | area2*: 370.4053 | texture3: 46.6852 | smoothness3: 0.1786 | concavity3: 1.0916 | concave_points3: 0.1607 | fractal_dimension3: 0.1334	0.9421487603305785	0.9473684210526315	1.88951718138321	0.8333333333333334	0.8648648648648649	1.6981981981981984	0.9534883720930233	0.9523809523809523	1.9058693244739757
texture1 + concave_points1 + area2 + texture3 + perimeter3 + compactness3 + symmetry3	texture1: 22.3395 | concave_points1: 0.0791 | area2: 112.6319 | texture3: 34.2478 | perimeter3: 115.3935 | compactness3: 0.7639 | symmetry3: 0.5049	0.9504132231404959	0.9624060150375939	1.91281923817809	0.8333333333333334	0.8648648648648649	1.6981981981981984	0.9534883720930233	0.9047619047619048	1.858250276854928
texture1 + area1 + area2* + texture3 + smoothness3 + compactness3 + concave_points3 + fractal_dimension3	texture1: 36.9685 | area1: 682.2412 | area2*: 370.4053 | texture3: 46.6852 | smoothness3: 0.1786 | compactness3: 0.8167 | concave_points3: 0.1607 | fractal_dimension3: 0.1334	0.9421487603305785	0.9473684210526315	1.88951718138321	0.8333333333333334	0.8648648648648649	1.6981981981981984	0.9534883720930233	0.9523809523809523	1.9058693244739757
texture1 + concave_points1 + area2* + perimeter3 + compactness3 + concavity3*	texture1: 22.3287 | concave_points1: 0.0786 | area2*: 193.4775 | perimeter3: 115.1823 | compactness3: 0.6403 | concavity3*: 1.0443	0.9421487603305785	0.9548872180451128	1.8970359783756914	0.8333333333333334	0.8648648648648649	1.6981981981981984	0.9534883720930233	0.9047619047619048	1.858250276854928
texture1 + area1 + smoothness3 + compactness3 + concave_points3 + symmetry3	texture1: 36.5217 | area1: 678.9475 | smoothness3: 0.1825 | compactness3: 0.7051 | concave_points3: 0.1635 | symmetry3: 0.4086	0.9338842975206612	0.9473684210526315	1.8812527185732928	0.8333333333333334	0.8648648648648649	1.6981981981981984	0.9302325581395349	0.9523809523809523	1.8826135105204873
texture1 + area1 + concave_points1 + texture3 + smoothness3 + concavity3 + concave_points3 + symmetry3	texture1: 37.3708 | area1: 669.7789 | concave_points1: 0.1567 | texture3: 45.5966 | smoothness3: 0.1793 | concavity3: 1.2238 | concave_points3: 0.1662 | symmetry3: 0.4282	0.9256198347107438	0.9473684210526315	1.8729882557633752	0.8333333333333334	0.8648648648648649	1.6981981981981984	0.9534883720930233	0.9523809523809523	1.9058693244739757
texture1 + area1 + smoothness3 + concavity3 + concave_points3 + symmetry3	texture1: 36.5190 | area1: 677.4593 | smoothness3: 0.1825 | concavity3: 0.9662 | concave_points3: 0.1638 | symmetry3: 0.4021	0.9338842975206612	0.9473684210526315	1.8812527185732928	0.8333333333333334	0.8648648648648649	1.6981981981981984	0.9302325581395349	0.9523809523809523	1.8826135105204873
texture1 + area1 + concave_points1* + texture3 + smoothness3 + compactness3 + concave_points3 + fractal_dimension3	texture1: 36.9685 | area1: 682.2412 | concave_points1*: 0.1410 | texture3: 46.6852 | smoothness3: 0.1786 | compactness3: 0.8167 | concave_points3: 0.1607 | fractal_dimension3: 0.1334	0.9421487603305785	0.9473684210526315	1.88951718138321	0.8333333333333334	0.8648648648648649	1.6981981981981984	0.9534883720930233	0.9523809523809523	1.9058693244739757
area1 + smoothness3 + concavity3 + concave_points3 + symmetry3 + fractal_dimension3	area1: 680.8540 | smoothness3: 0.1802 | concavity3: 0.9589 | concave_points3: 0.1641 | symmetry3: 0.4284 | fractal_dimension3: 0.1310	0.9338842975206612	0.9473684210526315	1.8812527185732928	0.8333333333333334	0.8648648648648649	1.6981981981981984	0.9302325581395349	0.9523809523809523	1.8826135105204873
texture1 + concave_points1 + texture3 + perimeter3 + compactness3 + fractal_dimension3	texture1: 22.3298 | concave_points1: 0.0787 | texture3: 35.2681 | perimeter3: 115.2933 | compactness3: 0.5882 | fractal_dimension3: 0.1436	0.9504132231404959	0.9624060150375939	1.91281923817809	0.8333333333333334	0.8648648648648649	1.6981981981981984	0.9534883720930233	0.8809523809523809	1.834440753045404
texture1 + area1 + concave_points1 + area2 + texture3 + concavity3	texture1: 29.1415 | area1: 934.2023 | concave_points1: 0.0623 | area2: 39.3587 | texture3: 33.1142 | concavity3: 0.9108	0.9338842975206612	0.9323308270676691	1.8662151245883303	0.8333333333333334	0.8648648648648649	1.6981981981981984	0.9302325581395349	0.8809523809523809	1.8111849390919157
texture1 + area1 + concave_points1* + texture3 + smoothness3 + concave_points3 + fractal_dimension3	texture1: 37.7066 | area1: 680.2768 | concave_points1*: 0.1244 | texture3: 45.7986 | smoothness3: 0.1774 | concave_points3: 0.1689 | fractal_dimension3: 0.1284	0.9256198347107438	0.9398496240601504	1.8654694587708942	0.8333333333333334	0.8648648648648649	1.6981981981981984	0.9302325581395349	0.9523809523809523	1.8826135105204873
texture1 + concave_points1 + area2 + perimeter3 + symmetry3	texture1: 22.3466 | concave_points1: 0.0787 | area2: 50.1549 | perimeter3: 115.8024 | symmetry3: 0.4249	0.9504132231404959	0.9624060150375939	1.91281923817809	0.8333333333333334	0.8648648648648649	1.6981981981981984	0.9302325581395349	0.8571428571428571	1.787375415282392
texture1 + concave_points1* + area2* + perimeter3 + concavity3 + concave_points3 + symmetry3*	texture1: 22.3580 | concave_points1*: 0.1136 | area2*: 255.3469 | perimeter3: 116.9702 | concavity3: 1.0811 | concave_points3: 0.1715 | symmetry3*: 0.4602	0.9421487603305785	0.9548872180451128	1.8970359783756914	0.8333333333333334	0.8648648648648649	1.6981981981981984	0.9534883720930233	0.9285714285714286	1.882059800664452
texture1 + concave_points1* + area2* + perimeter3 + smoothness3	texture1: 22.4050 | concave_points1*: 0.1269 | area2*: 249.6572 | perimeter3: 114.4879 | smoothness3: 0.1756	0.9421487603305785	0.9624060150375939	1.9045547753681724	0.8333333333333334	0.8648648648648649	1.6981981981981984	0.9302325581395349	0.9285714285714286	1.8588039867109636
texture1 + area1 + concave_points1 + texture3 + perimeter3 + compactness3 + concavity3 + symmetry3	texture1: 22.3509 | area1: 1641.5473 | concave_points1: 0.0772 | texture3: 39.2288 | perimeter3: 115.6231 | compactness3: 0.9241 | concavity3: 0.9054 | symmetry3: 0.3883	0.9504132231404959	0.9473684210526315	1.8977816441931274	0.8333333333333334	0.8648648648648649	1.6981981981981984	0.9534883720930233	0.8809523809523809	1.834440753045404
texture1 + area1* + concave_points1* + perimeter3 + smoothness3 + compactness3 + concavity3 + concave_points3	texture1: 22.3655 | area1*: 1348.1586 | concave_points1*: 0.1243 | perimeter3: 116.6201 | smoothness3: 0.1957 | compactness3: 0.7418 | concavity3: 0.9299 | concave_points3: 0.1710	0.9421487603305785	0.9548872180451128	1.8970359783756914	0.8333333333333334	0.8648648648648649	1.6981981981981984	0.9534883720930233	0.9285714285714286	1.882059800664452
texture1 + concave_points1 + area2 + texture3 + perimeter3 + concavity3	texture1: 22.3182 | concave_points1: 0.0715 | area2: 245.3619 | texture3: 33.2666 | perimeter3: 117.6094 | concavity3: 0.9192	0.9504132231404959	0.9473684210526315	1.8977816441931274	0.8333333333333334	0.8648648648648649	1.6981981981981984	0.9302325581395349	0.8809523809523809	1.8111849390919157
texture1 + area1 + texture3 + smoothness3 + concave_points3 + fractal_dimension3	texture1: 38.3614 | area1: 675.4974 | texture3: 43.7779 | smoothness3: 0.1808 | concave_points3: 0.1657 | fractal_dimension3: 0.1367	0.9256198347107438	0.9473684210526315	1.8729882557633752	0.8333333333333334	0.8648648648648649	1.6981981981981984	0.9302325581395349	0.9523809523809523	1.8826135105204873
texture1 + area1 + concave_points1 + area2* + perimeter3 + compactness3 + concavity3 + symmetry3	texture1: 22.3803 | area1: 1960.6154 | concave_points1: 0.0827 | area2*: 238.3780 | perimeter3: 114.4188 | compactness3: 0.8044 | concavity3: 0.8652 | symmetry3: 0.3917	0.9256198347107438	0.9548872180451128	1.8805070527558567	0.8333333333333334	0.8648648648648649	1.6981981981981984	0.9534883720930233	0.9047619047619048	1.858250276854928
texture1 + concave_points1 + area2 + texture3 + perimeter3 + compactness3	texture1: 22.3182 | concave_points1: 0.0715 | area2: 245.3619 | texture3: 33.2666 | perimeter3: 117.6094 | compactness3: 0.6920	0.9504132231404959	0.9548872180451128	1.9053004411856087	0.8333333333333334	0.8648648648648649	1.6981981981981984	0.9534883720930233	0.8809523809523809	1.834440753045404
texture1 + area1 + concave_points1 + texture3 + perimeter3 + compactness3 + concavity3 + concave_points3 + symmetry3 + fractal_dimension3	texture1: 22.3255 | area1: 1450.5325 | concave_points1: 0.1228 | texture3: 45.0991 | perimeter3: 119.8939 | compactness3: 0.8953 | concavity3: 1.0637 | concave_points3: 0.1624 | symmetry3: 0.4169 | fractal_dimension3: 0.1411	0.9421487603305785	0.9548872180451128	1.8970359783756914	0.8333333333333334	0.8648648648648649	1.6981981981981984	0.9534883720930233	0.9047619047619048	1.858250276854928
texture1 + area1 + concave_points1 + texture3 + perimeter3 + smoothness3 + concavity3 + concave_points3 + symmetry3 + fractal_dimension3	texture1: 22.3255 | area1: 1450.5325 | concave_points1: 0.1228 | texture3: 45.0991 | perimeter3: 119.8939 | smoothness3: 0.2163 | concavity3: 1.0637 | concave_points3: 0.1624 | symmetry3: 0.4169 | fractal_dimension3: 0.1411	0.9421487603305785	0.9548872180451128	1.8970359783756914	0.8333333333333334	0.8648648648648649	1.6981981981981984	0.9534883720930233	0.9047619047619048	1.858250276854928
texture1 + concave_points1 + area2 + concavity3 + concave_points3 + symmetry3 + fractal_dimension3	texture1: 22.3851 | concave_points1: 0.1859 | area2: 43.3475 | concavity3: 0.8073 | concave_points3: 0.1586 | symmetry3: 0.4331 | fractal_dimension3: 0.1363	0.9421487603305785	0.9323308270676691	1.8744795873982476	0.8333333333333334	0.8648648648648649	1.6981981981981984	0.9534883720930233	0.8333333333333334	1.7868217054263567
area1 + area2* + texture3 + smoothness3 + compactness3 + concavity3 + concave_points3 + symmetry3	area1: 672.4685 | area2*: 244.5256 | texture3: 45.8415 | smoothness3: 0.1827 | compactness3: 0.8681 | concavity3: 1.0424 | concave_points3: 0.1658 | symmetry3: 0.3931	0.9256198347107438	0.9473684210526315	1.8729882557633752	0.8333333333333334	0.8648648648648649	1.6981981981981984	0.9302325581395349	0.9285714285714286	1.8588039867109636
area1 + concave_points1 + texture3 + symmetry3	area1: 688.3315 | concave_points1: 0.0790 | texture3: 33.1586 | symmetry3: 0.4175	0.9338842975206612	0.9398496240601504	1.8737339215808115	0.8333333333333334	0.8648648648648649	1.6981981981981984	0.9069767441860465	0.9523809523809523	1.859357696566999
area1 + concave_points1 + texture3 + smoothness3 + concave_points3 + symmetry3	area1: 673.7440 | concave_points1: 0.1057 | texture3: 46.3163 | smoothness3: 0.1784 | concave_points3: 0.1686 | symmetry3: 0.4118	0.9256198347107438	0.9473684210526315	1.8729882557633752	0.8333333333333334	0.8648648648648649	1.6981981981981984	0.9534883720930233	0.9285714285714286	1.882059800664452
texture1 + area1 + concave_points1 + texture3 + perimeter3 + smoothness3 + concavity3 + symmetry3	texture1: 22.4064 | area1: 1651.0106 | concave_points1: 0.0935 | texture3: 44.4580 | perimeter3: 115.0659 | smoothness3: 0.1901 | concavity3: 1.0395 | symmetry3: 0.4369	0.9256198347107438	0.9548872180451128	1.8805070527558567	0.8333333333333334	0.8648648648648649	1.6981981981981984	0.9534883720930233	0.9285714285714286	1.882059800664452
texture1 + area1 + concave_points1* + texture3 + smoothness3 + concavity3 + concave_points3 + fractal_dimension3	texture1: 36.9685 | area1: 682.2412 | concave_points1*: 0.1410 | texture3: 46.6852 | smoothness3: 0.1786 | concavity3: 1.0916 | concave_points3: 0.1607 | fractal_dimension3: 0.1334	0.9421487603305785	0.9473684210526315	1.88951718138321	0.8333333333333334	0.8648648648648649	1.6981981981981984	0.9534883720930233	0.9523809523809523	1.9058693244739757
texture1 + concave_points1 + texture3 + perimeter3 + concave_points3 + symmetry3 + fractal_dimension3	texture1: 22.2429 | concave_points1: 0.1917 | texture3: 33.9468 | perimeter3: 117.0507 | concave_points3: 0.1859 | symmetry3: 0.4931 | fractal_dimension3: 0.1309	0.9338842975206612	0.9548872180451128	1.8887715155657738	0.8333333333333334	0.8648648648648649	1.6981981981981984	0.9534883720930233	0.9047619047619048	1.858250276854928
texture1 + area1 + concave_points1 + area2 + texture3 + compactness3	texture1: 29.1415 | area1: 934.2023 | concave_points1: 0.0623 | area2: 39.3587 | texture3: 33.1142 | compactness3: 0.6859	0.9338842975206612	0.9398496240601504	1.8737339215808115	0.8333333333333334	0.8648648648648649	1.6981981981981984	0.9302325581395349	0.8809523809523809	1.8111849390919157
texture1 + concave_points1 + perimeter3 + smoothness3 + concave_points3 + symmetry3 + fractal_dimension3	texture1: 22.3056 | concave_points1: 0.1739 | perimeter3: 119.7481 | smoothness3: 0.1923 | concave_points3: 0.1667 | symmetry3: 0.3875 | fractal_dimension3: 0.1335	0.9338842975206612	0.9548872180451128	1.8887715155657738	0.8333333333333334	0.8648648648648649	1.6981981981981984	0.9534883720930233	0.9047619047619048	1.858250276854928
texture1 + area1 + concave_points1 + perimeter3 + compactness3 + concavity3 + concave_points3 + fractal_dimension3	texture1: 22.3700 | area1: 894.0002 | concave_points1: 0.0993 | perimeter3: 117.2531 | compactness3: 0.8083 | concavity3: 0.9497 | concave_points3: 0.1741 | fractal_dimension3: 0.1348	0.9421487603305785	0.9624060150375939	1.9045547753681724	0.8333333333333334	0.8648648648648649	1.6981981981981984	0.9534883720930233	0.9047619047619048	1.858250276854928
texture1 + area1 + area2* + perimeter3 + concavity3 + concave_points3 + fractal_dimension3	texture1: 22.3376 | area1: 1225.2705 | area2*: 167.5148 | perimeter3: 118.8926 | concavity3: 1.0150 | concave_points3: 0.1636 | fractal_dimension3: 0.1321	0.9421487603305785	0.9548872180451128	1.8970359783756914	0.8333333333333334	0.8648648648648649	1.6981981981981984	0.9534883720930233	0.9047619047619048	1.858250276854928
area1 + smoothness3 + compactness3 + concavity3 + concave_points3 + symmetry3	area1: 674.4411 | smoothness3: 0.1811 | compactness3: 0.8003 | concavity3: 1.0739 | concave_points3: 0.1645 | symmetry3: 0.4267	0.9338842975206612	0.9473684210526315	1.8812527185732928	0.8333333333333334	0.8648648648648649	1.6981981981981984	0.9302325581395349	0.9523809523809523	1.8826135105204873
texture1 + concave_points1 + perimeter3 + smoothness3 + concavity3	texture1: 22.4190 | concave_points1: 0.0796 | perimeter3: 115.8228 | smoothness3: 0.1773 | concavity3: 1.0713	0.9504132231404959	0.9548872180451128	1.9053004411856087	0.8333333333333334	0.8648648648648649	1.6981981981981984	0.9534883720930233	0.9047619047619048	1.858250276854928
area1 + concave_points1 + area2* + texture3 + smoothness3 + compactness3 + concavity3 + concave_points3 + symmetry3	area1: 670.7809 | concave_points1: 0.1484 | area2*: 236.5106 | texture3: 48.3544 | smoothness3: 0.1841 | compactness3: 0.7383 | concavity3: 1.0438 | concave_points3: 0.1628 | symmetry3: 0.4260	0.9338842975206612	0.9473684210526315	1.8812527185732928	0.8333333333333334	0.8648648648648649	1.6981981981981984	0.9302325581395349	0.9523809523809523	1.8826135105204873
area1 + concave_points1* + texture3* + concave_points3 + symmetry3 + fractal_dimension3	area1: 681.3856 | concave_points1*: 0.1449 | texture3*: 42.9047 | concave_points3: 0.1621 | symmetry3: 0.4474 | fractal_dimension3: 0.1370	0.9256198347107438	0.9473684210526315	1.8729882557633752	0.8333333333333334	0.8648648648648649	1.6981981981981984	0.9302325581395349	0.9523809523809523	1.8826135105204873
texture1 + concave_points1 + area2 + texture3 + perimeter3 + symmetry3	texture1: 22.3182 | concave_points1: 0.0715 | area2: 245.3619 | texture3: 33.2666 | perimeter3: 117.6094 | symmetry3: 0.4497	0.9504132231404959	0.9548872180451128	1.9053004411856087	0.8333333333333334	0.8648648648648649	1.6981981981981984	0.9302325581395349	0.8809523809523809	1.8111849390919157
texture1 + concave_points1* + perimeter3 + concavity3 + fractal_dimension3	texture1: 22.3285 | concave_points1*: 0.1225 | perimeter3: 115.1537 | concavity3: 0.9851 | fractal_dimension3: 0.1396	0.9173553719008265	0.9548872180451128	1.8722425899459392	0.8333333333333334	0.8648648648648649	1.6981981981981984	0.9302325581395349	0.9047619047619048	1.8349944629014396
texture1 + concave_points1 + texture3 + perimeter3 + concavity3	texture1: 22.3298 | concave_points1: 0.0787 | texture3: 35.2681 | perimeter3: 115.2933 | concavity3: 0.7756	0.9504132231404959	0.9548872180451128	1.9053004411856087	0.8333333333333334	0.8648648648648649	1.6981981981981984	0.9534883720930233	0.8809523809523809	1.834440753045404
area1 + concave_points1 + area2 + smoothness3	area1: 714.6196 | concave_points1: 0.0604 | area2: 39.2641 | smoothness3: 0.1834	0.9421487603305785	0.9398496240601504	1.8819983843907289	0.8333333333333334	0.8648648648648649	1.6981981981981984	0.9534883720930233	0.9047619047619048	1.858250276854928
texture1 + concave_points1 + texture3 + perimeter3 + concavity3 + fractal_dimension3	texture1: 22.3298 | concave_points1: 0.0787 | texture3: 35.2681 | perimeter3: 115.2933 | concavity3: 0.7756 | fractal_dimension3: 0.1436	0.9504132231404959	0.9548872180451128	1.9053004411856087	0.8333333333333334	0.8648648648648649	1.6981981981981984	0.9534883720930233	0.8571428571428571	1.8106312292358804
texture1 + concave_points1 + area2* + perimeter3 + concavity3 + fractal_dimension3	texture1: 22.3208 | concave_points1: 0.0789 | area2*: 223.5302 | perimeter3: 115.0240 | concavity3: 0.8762 | fractal_dimension3: 0.1390	0.9421487603305785	0.9548872180451128	1.8970359783756914	0.8333333333333334	0.8648648648648649	1.6981981981981984	0.9534883720930233	0.8809523809523809	1.834440753045404
texture1 + concave_points1 + texture3 + perimeter3 + compactness3	texture1: 22.3298 | concave_points1: 0.0787 | texture3: 35.2681 | perimeter3: 115.2933 | compactness3: 0.5882	0.9504132231404959	0.9624060150375939	1.91281923817809	0.8333333333333334	0.8648648648648649	1.6981981981981984	0.9534883720930233	0.9047619047619048	1.858250276854928
area1 + concave_points1 + area2 + smoothness3 + compactness3 + concavity3 + concave_points3 + fractal_dimension3	area1: 682.5654 | concave_points1: 0.1150 | area2: 268.8102 | smoothness3: 0.1824 | compactness3: 0.8264 | concavity3: 0.9764 | concave_points3: 0.1610 | fractal_dimension3: 0.1327	0.9421487603305785	0.9473684210526315	1.88951718138321	0.8333333333333334	0.8648648648648649	1.6981981981981984	0.9302325581395349	0.9523809523809523	1.8826135105204873
texture1 + area1* + area2 + perimeter3 + concavity3 + concave_points3	texture1: 22.3445 | area1*: 1467.7060 | area2: 238.1622 | perimeter3: 117.1767 | concavity3: 0.9889 | concave_points3: 0.1679	0.9421487603305785	0.9473684210526315	1.88951718138321	0.8333333333333334	0.8648648648648649	1.6981981981981984	0.9534883720930233	0.9285714285714286	1.882059800664452
texture1 + area1 + concave_points1* + area2* + smoothness3 + compactness3 + concavity3* + symmetry3	texture1: 35.5063 | area1: 802.8128 | concave_points1*: 0.1007 | area2*: 138.7122 | smoothness3: 0.1750 | compactness3: 0.6196 | concavity3*: 0.9844 | symmetry3: 0.3672	0.8099173553719008	0.9849624060150376	1.7948797613869383	0.75	0.9459459459459459	1.695945945945946	0.8837209302325582	0.9761904761904762	1.8599114064230342
texture1* + area1 + concave_points1 + area2* + compactness3* + symmetry3	texture1*: 32.6845 | area1: 760.6766 | concave_points1: 0.0655 | area2*: 130.5389 | compactness3*: 0.6725 | symmetry3: 0.4376	0.8677685950413223	0.9398496240601504	1.8076182191014727	0.75	0.9459459459459459	1.695945945945946	0.9534883720930233	0.9285714285714286	1.882059800664452
area1 + area2 + compactness3* + concavity3 + symmetry3 + fractal_dimension3	area1: 790.4826 | area2: 45.9021 | compactness3*: 0.4892 | concavity3: 1.0773 | symmetry3: 0.3727 | fractal_dimension3: 0.1375	0.8429752066115702	0.9624060150375939	1.805381221649164	0.75	0.9459459459459459	1.695945945945946	0.8837209302325582	0.8809523809523809	1.764673311184939
texture1* + area1 + area2* + texture3 + compactness3 + concavity3 + concave_points3 + symmetry3	texture1*: 26.6396 | area1: 779.0809 | area2*: 126.8640 | texture3: 36.8455 | compactness3: 0.7080 | concavity3: 1.0529 | concave_points3: 0.1746 | symmetry3: 0.3978	0.859504132231405	0.9624060150375939	1.821910147268999	0.75	0.9459459459459459	1.695945945945946	0.8604651162790697	0.9523809523809523	1.812846068660022
texture1* + area1 + concave_points1 + compactness3* + concavity3*	texture1*: 32.5732 | area1: 690.6580 | concave_points1: 0.0963 | compactness3*: 0.5039 | concavity3*: 0.9019	0.8429752066115702	0.9473684210526315	1.7903436276642017	0.75	0.9459459459459459	1.695945945945946	0.8837209302325582	1.0	1.8837209302325582
texture1* + area1 + concave_points1 + symmetry3 + fractal_dimension3	texture1*: 29.0334 | area1: 702.8669 | concave_points1: 0.0702 | symmetry3: 0.4330 | fractal_dimension3: 0.1358	0.8925619834710744	0.9398496240601504	1.832411607531225	0.75	0.9459459459459459	1.695945945945946	0.9302325581395349	0.9285714285714286	1.8588039867109636
texture1* + area1 + area2 + texture3 + smoothness3 + compactness3 + concave_points3	texture1*: 27.0062 | area1: 838.9940 | area2: 49.9903 | texture3: 34.6825 | smoothness3: 0.1737 | compactness3: 0.6101 | concave_points3: 0.1630	0.8925619834710744	0.9624060150375939	1.8549679985086684	0.75	0.9459459459459459	1.695945945945946	0.9069767441860465	0.9285714285714286	1.8355481727574752
area1 + area2 + texture3* + concave_points3 + symmetry3	area1: 802.6497 | area2: 46.5947 | texture3*: 41.1955 | concave_points3: 0.1677 | symmetry3: 0.3804	0.8842975206611571	0.9548872180451128	1.8391847387062699	0.75	0.9459459459459459	1.695945945945946	0.9069767441860465	0.9047619047619048	1.8117386489479512
texture1* + area1 + concave_points1 + texture3 + smoothness3 + compactness3* + concavity3 + symmetry3 + fractal_dimension3	texture1*: 32.7490 | area1: 683.9791 | concave_points1: 0.0766 | texture3: 46.6896 | smoothness3: 0.1748 | compactness3*: 0.7044 | concavity3: 0.8288 | symmetry3: 0.3621 | fractal_dimension3: 0.1374	0.9338842975206612	0.9398496240601504	1.8737339215808115	0.8541666666666666	0.8378378378378378	1.6920045045045045	0.9534883720930233	0.8809523809523809	1.834440753045404
texture1 + area1 + smoothness3 + compactness3* + concave_points3	texture1: 38.3175 | area1: 665.0725 | smoothness3: 0.1729 | compactness3*: 0.6552 | concave_points3: 0.1759	0.9256198347107438	0.9548872180451128	1.8805070527558567	0.8541666666666666	0.8378378378378378	1.6920045045045045	0.9534883720930233	0.9523809523809523	1.9058693244739757
texture1 + area1 + concave_points1 + texture3 + compactness3 + concave_points3 + symmetry3	texture1: 35.9696 | area1: 683.3123 | concave_points1: 0.0800 | texture3: 32.9079 | compactness3: 0.5910 | concave_points3: 0.2033 | symmetry3: 0.4240	0.9504132231404959	0.9398496240601504	1.8902628472006464	0.8541666666666666	0.8378378378378378	1.6920045045045045	0.9534883720930233	0.9285714285714286	1.882059800664452
area1 + concave_points1 + perimeter3 + compactness3	area1: 681.2457 | concave_points1: 0.0747 | perimeter3: 110.1309 | compactness3: 0.8049	0.9338842975206612	0.9398496240601504	1.8737339215808115	0.8541666666666666	0.8378378378378378	1.6920045045045045	0.9302325581395349	0.9285714285714286	1.8588039867109636
area1 + compactness3 + concave_points3 + symmetry3 + fractal_dimension3	area1: 667.4798 | compactness3: 0.7660 | concave_points3: 0.1591 | symmetry3: 0.4809 | fractal_dimension3: 0.1368	0.9338842975206612	0.9398496240601504	1.8737339215808115	0.8541666666666666	0.8378378378378378	1.6920045045045045	0.9302325581395349	0.9285714285714286	1.8588039867109636
area1 + concave_points1 + perimeter3 + fractal_dimension3	area1: 681.2254 | concave_points1: 0.0948 | perimeter3: 109.9386 | fractal_dimension3: 0.1325	0.9256198347107438	0.9473684210526315	1.8729882557633752	0.8541666666666666	0.8378378378378378	1.6920045045045045	0.9069767441860465	0.9523809523809523	1.859357696566999
texture1 + area1 + concave_points1 + area2 + concave_points3	texture1: 22.4203 | area1: 852.0462 | concave_points1: 0.0918 | area2: 38.3686 | concave_points3: 0.1791	0.9421487603305785	0.9473684210526315	1.88951718138321	0.8541666666666666	0.8378378378378378	1.6920045045045045	0.9534883720930233	0.8333333333333334	1.7868217054263567
area1 + concave_points1* + compactness3 + concavity3 + concave_points3 + symmetry3	area1: 667.9931 | concave_points1*: 0.1576 | compactness3: 0.7648 | concavity3: 0.9604 | concave_points3: 0.1604 | symmetry3: 0.4072	0.9338842975206612	0.9473684210526315	1.8812527185732928	0.8541666666666666	0.8378378378378378	1.6920045045045045	0.9302325581395349	0.9285714285714286	1.8588039867109636
texture1 + concave_points1* + area2* + perimeter3 + fractal_dimension3	texture1: 23.8786 | concave_points1*: 0.1021 | area2*: 299.0076 | perimeter3: 112.7772 | fractal_dimension3: 0.1309	0.9090909090909091	0.9473684210526315	1.8564593301435406	0.8541666666666666	0.8378378378378378	1.6920045045045045	0.9069767441860465	0.9285714285714286	1.8355481727574752
area1 + concave_points1 + texture3 + concavity3 + concave_points3 + symmetry3 + fractal_dimension3	area1: 666.3596 | concave_points1: 0.1230 | texture3: 47.6488 | concavity3: 0.9184 | concave_points3: 0.1592 | symmetry3: 0.4423 | fractal_dimension3: 0.1352	0.9338842975206612	0.9398496240601504	1.8737339215808115	0.8541666666666666	0.8378378378378378	1.6920045045045045	0.9302325581395349	0.9285714285714286	1.8588039867109636
texture1* + area1 + area2* + texture3 + symmetry3 + fractal_dimension3	texture1*: 28.1259 | area1: 727.8976 | area2*: 219.4183 | texture3: 33.0423 | symmetry3: 0.3764 | fractal_dimension3: 0.1259	0.8677685950413223	0.9398496240601504	1.8076182191014727	0.7708333333333334	0.918918918918919	1.6897522522522523	0.8837209302325582	0.9285714285714286	1.8122923588039868
concave_points1 + area2 + compactness3 + concave_points3* + fractal_dimension3	concave_points1: 0.0699 | area2: 39.3357 | compactness3: 0.6678 | concave_points3*: 0.1997 | fractal_dimension3: 0.1337	0.859504132231405	0.9699248120300752	1.8294289442614802	0.7708333333333334	0.918918918918919	1.6897522522522523	0.9069767441860465	0.8809523809523809	1.7879291251384273
area1 + concave_points1* + area2* + texture3 + concavity3 + symmetry3 + fractal_dimension3	area1: 722.6262 | concave_points1*: 0.1231 | area2*: 204.7607 | texture3: 33.1776 | concavity3: 1.0151 | symmetry3: 0.4040 | fractal_dimension3: 0.1357	0.859504132231405	0.9473684210526315	1.8068725532840366	0.7708333333333334	0.918918918918919	1.6897522522522523	0.8837209302325582	0.9285714285714286	1.8122923588039868
texture1* + area1 + concave_points1 + area2* + smoothness3 + compactness3*	texture1*: 26.1975 | area1: 728.6840 | concave_points1: 0.0798 | area2*: 281.1997 | smoothness3: 0.1670 | compactness3*: 0.6772	0.8677685950413223	0.9473684210526315	1.8151370160939537	0.7708333333333334	0.918918918918919	1.6897522522522523	0.9069767441860465	0.9285714285714286	1.8355481727574752
texture1* + area1 + texture3* + compactness3	texture1*: 26.2183 | area1: 694.1448 | texture3*: 36.9082 | compactness3: 0.4680	0.8429752066115702	0.9323308270676691	1.7753060336792394	0.7708333333333334	0.918918918918919	1.6897522522522523	0.8837209302325582	0.9761904761904762	1.8599114064230342
texture3 + smoothness3 + compactness3 + fractal_dimension3	texture3: 30.6852 | smoothness3: 0.2001 | compactness3: 0.2605 | fractal_dimension3: 0.1269	0.8181818181818182	0.8120300751879699	1.630211893369788	0.7708333333333334	0.918918918918919	1.6897522522522523	0.7906976744186046	0.7857142857142857	1.5764119601328903
texture3 + compactness3 + fractal_dimension3	texture3: 30.6775 | compactness3: 0.2610 | fractal_dimension3: 0.1267	0.8181818181818182	0.8120300751879699	1.630211893369788	0.7708333333333334	0.918918918918919	1.6897522522522523	0.7906976744186046	0.7857142857142857	1.5764119601328903
texture1 + area1 + concave_points1 + texture3 + concavity3 + fractal_dimension3	texture1: 26.1835 | area1: 702.9256 | concave_points1: 0.0794 | texture3: 34.7383 | concavity3: 1.0931 | fractal_dimension3: 0.1279	0.8925619834710744	0.9323308270676691	1.8248928105387434	0.7708333333333334	0.918918918918919	1.6897522522522523	0.9302325581395349	0.9285714285714286	1.8588039867109636
texture3 + compactness3	texture3: 30.6891 | compactness3: 0.2610	0.8181818181818182	0.8120300751879699	1.630211893369788	0.7708333333333334	0.918918918918919	1.6897522522522523	0.7906976744186046	0.7857142857142857	1.5764119601328903
texture3 + smoothness3 + compactness3	texture3: 30.6235 | smoothness3: 0.1917 | compactness3: 0.2602	0.8181818181818182	0.8120300751879699	1.630211893369788	0.7708333333333334	0.918918918918919	1.6897522522522523	0.7906976744186046	0.7857142857142857	1.5764119601328903
area1 + concave_points1* + area2* + smoothness3 + compactness3 + concave_points3	area1: 928.0081 | concave_points1*: 0.1307 | area2*: 93.9106 | smoothness3: 0.1793 | compactness3: 0.7026 | concave_points3: 0.1544	0.8677685950413223	0.9699248120300752	1.8376934070713975	0.6875	1.0	1.6875	0.9069767441860465	0.9761904761904762	1.8831672203765226
texture1 + area1 + concave_points1 + area2 + texture3 + compactness3 + concave_points3 + symmetry3 + fractal_dimension3	texture1: 24.5098 | area1: 665.9765 | concave_points1: 0.0928 | area2: 332.4947 | texture3: 33.0096 | compactness3: 0.6114 | concave_points3: 0.1788 | symmetry3: 0.4753 | fractal_dimension3: 0.1409	0.9504132231404959	0.9398496240601504	1.8902628472006464	0.875	0.8108108108108109	1.685810810810811	0.9302325581395349	0.9047619047619048	1.8349944629014396
texture1 + area1 + concave_points1 + area2 + texture3* + perimeter3 + smoothness3 + compactness3 + concave_points3	texture1: 23.6247 | area1: 935.9118 | concave_points1: 0.1669 | area2: 102.9547 | texture3*: 41.0824 | perimeter3: 112.8993 | smoothness3: 0.1751 | compactness3: 0.6357 | concave_points3: 0.2453	0.9421487603305785	0.9473684210526315	1.88951718138321	0.875	0.8108108108108109	1.685810810810811	0.9069767441860465	0.9523809523809523	1.859357696566999
texture1 + concave_points1 + perimeter3 + smoothness3 + concave_points3 + symmetry3	texture1: 22.4014 | concave_points1: 0.0798 | perimeter3: 113.8970 | smoothness3: 0.1801 | concave_points3: 0.1756 | symmetry3: 0.4635	0.9669421487603306	0.9548872180451128	1.9218293668054434	0.875	0.8108108108108109	1.685810810810811	0.9534883720930233	0.9047619047619048	1.858250276854928
area1 + texture3 + compactness3 + concavity3 + symmetry3 + fractal_dimension3	area1: 669.7125 | texture3: 33.2463 | compactness3: 0.5956 | concavity3: 1.1951 | symmetry3: 0.3667 | fractal_dimension3: 0.1345	0.9421487603305785	0.9323308270676691	1.8744795873982476	0.875	0.8108108108108109	1.685810810810811	0.9302325581395349	0.8809523809523809	1.8111849390919157
texture1 + concave_points1 + texture3 + perimeter3 + fractal_dimension3	texture1: 23.2692 | concave_points1: 0.0795 | texture3: 32.9361 | perimeter3: 112.1011 | fractal_dimension3: 0.1365	0.9586776859504132	0.9473684210526315	1.9060461070030448	0.875	0.8108108108108109	1.685810810810811	0.9302325581395349	0.9047619047619048	1.8349944629014396
texture1 + perimeter3 + compactness3 + concave_points3	texture1: 22.3452 | perimeter3: 113.8497 | compactness3: 0.7897 | concave_points3: 0.1832	0.9421487603305785	0.9548872180451128	1.8970359783756914	0.875	0.8108108108108109	1.685810810810811	0.9534883720930233	0.9285714285714286	1.882059800664452
texture1 + concave_points1 + perimeter3 + compactness3 + concave_points3 + symmetry3	texture1: 22.4014 | concave_points1: 0.0798 | perimeter3: 113.8970 | compactness3: 0.6787 | concave_points3: 0.1756 | symmetry3: 0.4635	0.9586776859504132	0.9548872180451128	1.913564903995526	0.875	0.8108108108108109	1.685810810810811	0.9534883720930233	0.9047619047619048	1.858250276854928
texture1 + concave_points1 + perimeter3 + compactness3 + concave_points3 + fractal_dimension3	texture1: 22.4014 | concave_points1: 0.0798 | perimeter3: 113.8970 | compactness3: 0.6787 | concave_points3: 0.1756 | fractal_dimension3: 0.1239	0.9586776859504132	0.9473684210526315	1.9060461070030448	0.875	0.8108108108108109	1.685810810810811	0.9534883720930233	0.8571428571428571	1.8106312292358804
texture1 + concave_points1 + perimeter3 + concavity3 + concave_points3 + symmetry3	texture1: 22.4014 | concave_points1: 0.0798 | perimeter3: 113.8970 | concavity3: 0.9008 | concave_points3: 0.1756 | symmetry3: 0.4635	0.9586776859504132	0.9473684210526315	1.9060461070030448	0.875	0.8108108108108109	1.685810810810811	0.9534883720930233	0.9047619047619048	1.858250276854928
texture1 + perimeter3 + concave_points3 + symmetry3	texture1: 22.3556 | perimeter3: 114.1507 | concave_points3: 0.1769 | symmetry3: 0.4484	0.9421487603305785	0.9548872180451128	1.8970359783756914	0.875	0.8108108108108109	1.685810810810811	0.9534883720930233	0.9285714285714286	1.882059800664452
texture1 + perimeter3 + concave_points3 + fractal_dimension3	texture1: 22.3671 | perimeter3: 114.0990 | concave_points3: 0.1826 | fractal_dimension3: 0.1298	0.9421487603305785	0.9548872180451128	1.8970359783756914	0.875	0.8108108108108109	1.685810810810811	0.9534883720930233	0.9047619047619048	1.858250276854928
area1 + area2 + texture3 + compactness3 + symmetry3	area1: 669.4821 | area2: 417.4519 | texture3: 32.9756 | compactness3: 0.6203 | symmetry3: 0.3623	0.9421487603305785	0.9323308270676691	1.8744795873982476	0.875	0.8108108108108109	1.685810810810811	0.9534883720930233	0.9047619047619048	1.858250276854928
texture1 + area1* + concave_points1 + perimeter3 + smoothness3 + compactness3 + symmetry3	texture1: 22.2855 | area1*: 1393.9576 | concave_points1: 0.0779 | perimeter3: 114.1125 | smoothness3: 0.1809 | compactness3: 0.7019 | symmetry3: 0.5100	0.9504132231404959	0.9398496240601504	1.8902628472006464	0.875	0.8108108108108109	1.685810810810811	0.9534883720930233	0.8809523809523809	1.834440753045404
area1 + concave_points1 + area2 + texture3 + concave_points3 + symmetry3 + fractal_dimension3	area1: 665.9521 | concave_points1: 0.0829 | area2: 279.2117 | texture3: 33.3496 | concave_points3: 0.1799 | symmetry3: 0.4686 | fractal_dimension3: 0.1418	0.9504132231404959	0.9398496240601504	1.8902628472006464	0.875	0.8108108108108109	1.685810810810811	0.9302325581395349	0.9047619047619048	1.8349944629014396
area1 + area2 + texture3 + smoothness3 + concavity3 + symmetry3	area1: 665.8514 | area2: 57.9082 | texture3: 48.9663 | smoothness3: 0.1772 | concavity3: 0.9460 | symmetry3: 0.3559	0.9338842975206612	0.9398496240601504	1.8737339215808115	0.875	0.8108108108108109	1.685810810810811	0.9534883720930233	0.9047619047619048	1.858250276854928
area1 + area2 + texture3 + concavity3 + symmetry3 + fractal_dimension3	area1: 667.5161 | area2: 57.0242 | texture3: 33.9516 | concavity3: 1.1420 | symmetry3: 0.3613 | fractal_dimension3: 0.1370	0.9338842975206612	0.9323308270676691	1.8662151245883303	0.875	0.8108108108108109	1.685810810810811	0.9534883720930233	0.8571428571428571	1.8106312292358804
texture1 + area1* + perimeter3 + concave_points3 + symmetry3 + fractal_dimension3	texture1: 22.3443 | area1*: 1361.0157 | perimeter3: 114.1540 | concave_points3: 0.1893 | symmetry3: 0.4925 | fractal_dimension3: 0.1384	0.9338842975206612	0.9548872180451128	1.8887715155657738	0.875	0.8108108108108109	1.685810810810811	0.9534883720930233	0.9047619047619048	1.858250276854928
area1 + texture3 + concavity3 + symmetry3	area1: 670.0242 | texture3: 33.2130 | concavity3: 0.8759 | symmetry3: 0.3627	0.9256198347107438	0.9323308270676691	1.857950661778413	0.875	0.8108108108108109	1.685810810810811	0.9534883720930233	0.9047619047619048	1.858250276854928
texture1 + area1 + compactness3 + concavity3 + symmetry3	texture1: 22.3287 | area1: 691.6139 | compactness3: 0.6226 | concavity3: 1.0832 | symmetry3: 0.3622	0.9338842975206612	0.9323308270676691	1.8662151245883303	0.875	0.8108108108108109	1.685810810810811	0.9069767441860465	0.9285714285714286	1.8355481727574752
area1 + area2 + texture3 + symmetry3 + fractal_dimension3	area1: 669.0320 | area2: 334.5083 | texture3: 33.1376 | symmetry3: 0.3614 | fractal_dimension3: 0.1368	0.9421487603305785	0.9323308270676691	1.8744795873982476	0.875	0.8108108108108109	1.685810810810811	0.9534883720930233	0.8809523809523809	1.834440753045404
texture1 + area1* + perimeter3 + concave_points3	texture1: 22.3890 | area1*: 1506.3112 | perimeter3: 113.9408 | concave_points3: 0.1840	0.9338842975206612	0.9548872180451128	1.8887715155657738	0.875	0.8108108108108109	1.685810810810811	0.9534883720930233	0.9285714285714286	1.882059800664452
texture1 + area1 + texture3 + perimeter3 + compactness3 + concavity3 + fractal_dimension3	texture1: 23.4867 | area1: 872.1195 | texture3: 33.3368 | perimeter3: 112.9317 | compactness3: 0.7128 | concavity3: 0.9086 | fractal_dimension3: 0.1363	0.9421487603305785	0.9398496240601504	1.8819983843907289	0.875	0.8108108108108109	1.685810810810811	0.9069767441860465	0.9285714285714286	1.8355481727574752
texture1 + area2 + texture3 + perimeter3 + compactness3 + concavity3 + fractal_dimension3	texture1: 23.4867 | area2: 167.5744 | texture3: 33.3368 | perimeter3: 112.9317 | compactness3: 0.7128 | concavity3: 0.9086 | fractal_dimension3: 0.1363	0.9421487603305785	0.9398496240601504	1.8819983843907289	0.875	0.8108108108108109	1.685810810810811	0.9069767441860465	0.9285714285714286	1.8355481727574752
texture1 + concave_points1 + area2 + compactness3 + concavity3 + concave_points3 + symmetry3	texture1: 22.4030 | concave_points1: 0.1600 | area2: 57.5203 | compactness3: 0.6093 | concavity3: 0.9114 | concave_points3: 0.1532 | symmetry3: 0.4904	0.9421487603305785	0.9398496240601504	1.8819983843907289	0.7916666666666666	0.8918918918918919	1.6835585585585586	0.9534883720930233	0.8809523809523809	1.834440753045404
texture1 + area1 + concave_points1 + area2 + texture3 + smoothness3 + compactness3 + concave_points3	texture1: 22.3600 | area1: 2379.0944 | concave_points1: 0.0917 | area2: 55.0444 | texture3: 34.2302 | smoothness3: 0.1856 | compactness3: 0.5865 | concave_points3: 0.1527	0.9586776859504132	0.9398496240601504	1.8985273100105635	0.7916666666666666	0.8918918918918919	1.6835585585585586	0.9534883720930233	0.8809523809523809	1.834440753045404
texture1 + area1 + concave_points1 + area2 + texture3 + smoothness3 + concavity3 + concave_points3	texture1: 22.3600 | area1: 2379.0944 | concave_points1: 0.0917 | area2: 55.0444 | texture3: 34.2302 | smoothness3: 0.1856 | concavity3: 0.7732 | concave_points3: 0.1527	0.9586776859504132	0.9398496240601504	1.8985273100105635	0.7916666666666666	0.8918918918918919	1.6835585585585586	0.9534883720930233	0.8809523809523809	1.834440753045404
texture1 + concave_points1 + area2 + compactness3 + concavity3 + concave_points3 + fractal_dimension3	texture1: 22.4030 | concave_points1: 0.1600 | area2: 57.5203 | compactness3: 0.6093 | concavity3: 0.9114 | concave_points3: 0.1532 | fractal_dimension3: 0.1299	0.9421487603305785	0.9398496240601504	1.8819983843907289	0.7916666666666666	0.8918918918918919	1.6835585585585586	0.9534883720930233	0.8571428571428571	1.8106312292358804
texture1 + concave_points1 + area2 + texture3 + concavity3 + concave_points3 + symmetry3 + fractal_dimension3	texture1: 22.3663 | concave_points1: 0.1074 | area2: 51.6353 | texture3: 33.7454 | concavity3: 1.0923 | concave_points3: 0.1557 | symmetry3: 0.4591 | fractal_dimension3: 0.1309	0.9338842975206612	0.9398496240601504	1.8737339215808115	0.7916666666666666	0.8918918918918919	1.6835585585585586	0.9767441860465116	0.8333333333333334	1.810077519379845
texture1 + concave_points1 + area2 + texture3 + compactness3 + concavity3 + concave_points3 + fractal_dimension3	texture1: 22.3536 | concave_points1: 0.1225 | area2: 66.5453 | texture3: 40.8028 | compactness3: 0.8368 | concavity3: 1.0896 | concave_points3: 0.1530 | fractal_dimension3: 0.1394	0.9338842975206612	0.9398496240601504	1.8737339215808115	0.7916666666666666	0.8918918918918919	1.6835585585585586	0.9534883720930233	0.8571428571428571	1.8106312292358804
texture1 + concave_points1 + area2 + texture3 + compactness3 + concavity3 + concave_points3 + symmetry3	texture1: 22.3536 | concave_points1: 0.1225 | area2: 66.5453 | texture3: 40.8028 | compactness3: 0.8368 | concavity3: 1.0896 | concave_points3: 0.1530 | symmetry3: 0.5324	0.9338842975206612	0.9398496240601504	1.8737339215808115	0.7916666666666666	0.8918918918918919	1.6835585585585586	0.9534883720930233	0.8809523809523809	1.834440753045404
texture1 + concave_points1 + area2 + texture3 + concavity3 + concave_points3 + symmetry3	texture1: 22.4030 | concave_points1: 0.1600 | area2: 57.5203 | texture3: 37.3462 | concavity3: 0.9114 | concave_points3: 0.1532 | symmetry3: 0.4904	0.9421487603305785	0.9398496240601504	1.8819983843907289	0.7916666666666666	0.8918918918918919	1.6835585585585586	0.9534883720930233	0.8809523809523809	1.834440753045404
texture1 + concave_points1 + area2 + smoothness3 + compactness3 + concavity3 + concave_points3 + symmetry3	texture1: 22.3536 | concave_points1: 0.1225 | area2: 66.5453 | smoothness3: 0.1838 | compactness3: 0.8368 | concavity3: 1.0896 | concave_points3: 0.1530 | symmetry3: 0.5324	0.9421487603305785	0.9398496240601504	1.8819983843907289	0.7916666666666666	0.8918918918918919	1.6835585585585586	0.9534883720930233	0.8809523809523809	1.834440753045404
texture1 + concave_points1 + area2 + texture3 + concavity3 + concave_points3 + fractal_dimension3	texture1: 22.4030 | concave_points1: 0.1600 | area2: 57.5203 | texture3: 37.3462 | concavity3: 0.9114 | concave_points3: 0.1532 | fractal_dimension3: 0.1299	0.9421487603305785	0.9398496240601504	1.8819983843907289	0.7916666666666666	0.8918918918918919	1.6835585585585586	0.9534883720930233	0.8571428571428571	1.8106312292358804
texture1 + concave_points1 + area2 + texture3 + smoothness3 + concave_points3 + symmetry3	texture1: 22.4030 | concave_points1: 0.1600 | area2: 57.5203 | texture3: 37.3462 | smoothness3: 0.1814 | concave_points3: 0.1532 | symmetry3: 0.4904	0.9504132231404959	0.9398496240601504	1.8902628472006464	0.7916666666666666	0.8918918918918919	1.6835585585585586	0.9534883720930233	0.8809523809523809	1.834440753045404
texture1 + concave_points1 + area2 + texture3 + smoothness3 + concave_points3 + fractal_dimension3	texture1: 22.4030 | concave_points1: 0.1600 | area2: 57.5203 | texture3: 37.3462 | smoothness3: 0.1814 | concave_points3: 0.1532 | fractal_dimension3: 0.1299	0.9504132231404959	0.9398496240601504	1.8902628472006464	0.7916666666666666	0.8918918918918919	1.6835585585585586	0.9534883720930233	0.8571428571428571	1.8106312292358804
texture1 + concave_points1 + area2 + texture3 + compactness3 + concave_points3 + fractal_dimension3	texture1: 22.4030 | concave_points1: 0.1600 | area2: 57.5203 | texture3: 37.3462 | compactness3: 0.6864 | concave_points3: 0.1532 | fractal_dimension3: 0.1299	0.9421487603305785	0.9398496240601504	1.8819983843907289	0.7916666666666666	0.8918918918918919	1.6835585585585586	0.9534883720930233	0.8571428571428571	1.8106312292358804
texture1 + area2 + concave_points3	texture1: 22.3716 | area2: 54.7807 | concave_points3: 0.1521	0.9504132231404959	0.9398496240601504	1.8902628472006464	0.7916666666666666	0.8918918918918919	1.6835585585585586	0.9534883720930233	0.8809523809523809	1.834440753045404
texture1 + concave_points1* + area2 + concave_points3	texture1: 22.3681 | concave_points1*: 0.1522 | area2: 54.9264 | concave_points3: 0.1516	0.9504132231404959	0.9398496240601504	1.8902628472006464	0.7916666666666666	0.8918918918918919	1.6835585585585586	0.9534883720930233	0.8809523809523809	1.834440753045404
texture1 + concave_points1 + area2 + smoothness3 + compactness3 + concavity3 + concave_points3 + fractal_dimension3	texture1: 22.3536 | concave_points1: 0.1225 | area2: 66.5453 | smoothness3: 0.1838 | compactness3: 0.8368 | concavity3: 1.0896 | concave_points3: 0.1530 | fractal_dimension3: 0.1394	0.9421487603305785	0.9398496240601504	1.8819983843907289	0.7916666666666666	0.8918918918918919	1.6835585585585586	0.9534883720930233	0.8571428571428571	1.8106312292358804
texture1 + concave_points1 + area2 + concave_points3 + symmetry3 + fractal_dimension3	texture1: 22.3216 | concave_points1: 0.1329 | area2: 56.8065 | concave_points3: 0.1585 | symmetry3: 0.4465 | fractal_dimension3: 0.1362	0.9173553719008265	0.9473684210526315	1.8647237929534581	0.7916666666666666	0.8918918918918919	1.6835585585585586	0.9302325581395349	0.8809523809523809	1.8111849390919157
texture1 + concave_points1 + concavity3 + concave_points3	texture1: 22.3442 | concave_points1: 0.0764 | concavity3: 1.0811 | concave_points3: 0.1468	0.9256198347107438	0.924812030075188	1.8504318647859317	0.7916666666666666	0.8918918918918919	1.6835585585585586	0.9534883720930233	0.8809523809523809	1.834440753045404
texture1* + area1 + concave_points1* + smoothness3 + compactness3* + concavity3	texture1*: 33.0289 | area1: 688.8615 | concave_points1*: 0.0964 | smoothness3: 0.1705 | compactness3*: 0.6251 | concavity3: 0.9518	0.859504132231405	0.9398496240601504	1.7993537562915554	0.7916666666666666	0.8918918918918919	1.6835585585585586	0.9069767441860465	1.0	1.9069767441860463
texture1 + area2 + texture3 + smoothness3 + compactness3 + concavity3 + concave_points3 + fractal_dimension3	texture1: 22.4054 | area2: 53.6416 | texture3: 34.7284 | smoothness3: 0.2092 | compactness3: 0.6453 | concavity3: 0.8267 | concave_points3: 0.1552 | fractal_dimension3: 0.1238	0.9421487603305785	0.9323308270676691	1.8744795873982476	0.7916666666666666	0.8918918918918919	1.6835585585585586	0.9534883720930233	0.8333333333333334	1.7868217054263567
texture1 + area2 + texture3 + smoothness3 + compactness3 + concavity3 + concave_points3 + symmetry3	texture1: 22.4054 | area2: 53.6416 | texture3: 34.7284 | smoothness3: 0.2092 | compactness3: 0.6453 | concavity3: 0.8267 | concave_points3: 0.1552 | symmetry3: 0.4630	0.9421487603305785	0.9398496240601504	1.8819983843907289	0.7916666666666666	0.8918918918918919	1.6835585585585586	0.9767441860465116	0.8571428571428571	1.8338870431893688
texture1 + concave_points1 + concave_points3	texture1: 22.3296 | concave_points1: 0.0763 | concave_points3: 0.1469	0.9256198347107438	0.924812030075188	1.8504318647859317	0.7916666666666666	0.8918918918918919	1.6835585585585586	0.9534883720930233	0.8809523809523809	1.834440753045404
texture1 + area2 + texture3 + concave_points3 + symmetry3 + fractal_dimension3	texture1: 22.3362 | area2: 53.5300 | texture3: 35.1924 | concave_points3: 0.1567 | symmetry3: 0.4659 | fractal_dimension3: 0.1387	0.9338842975206612	0.9473684210526315	1.8812527185732928	0.7916666666666666	0.8918918918918919	1.6835585585585586	0.9534883720930233	0.8333333333333334	1.7868217054263567
texture1 + concave_points1 + area2 + compactness3 + concavity3 + concave_points3 + symmetry3 + fractal_dimension3	texture1: 22.1285 | concave_points1: 0.1686 | area2: 48.0757 | compactness3: 0.6363 | concavity3: 0.8580 | concave_points3: 0.1655 | symmetry3: 0.4562 | fractal_dimension3: 0.1401	0.9173553719008265	0.924812030075188	1.8421674019760146	0.7916666666666666	0.8918918918918919	1.6835585585585586	0.9302325581395349	0.8095238095238095	1.7397563676633445
texture1 + concave_points1 + area2 + texture3 + compactness3 + concave_points3 + symmetry3	texture1: 22.4030 | concave_points1: 0.1600 | area2: 57.5203 | texture3: 37.3462 | compactness3: 0.6864 | concave_points3: 0.1532 | symmetry3: 0.4904	0.9421487603305785	0.9398496240601504	1.8819983843907289	0.7916666666666666	0.8918918918918919	1.6835585585585586	0.9534883720930233	0.8809523809523809	1.834440753045404
texture1 + concave_points1 + compactness3 + concave_points3	texture1: 22.3442 | concave_points1: 0.0764 | compactness3: 0.8091 | concave_points3: 0.1468	0.9256198347107438	0.924812030075188	1.8504318647859317	0.7916666666666666	0.8918918918918919	1.6835585585585586	0.9534883720930233	0.8809523809523809	1.834440753045404
texture1 + concave_points1 + texture3 + smoothness3 + concavity3 + concave_points3 + symmetry3 + fractal_dimension3	texture1: 22.7896 | concave_points1: 0.0671 | texture3: 33.2067 | smoothness3: 0.2114 | concavity3: 1.0808 | concave_points3: 0.1517 | symmetry3: 0.3915 | fractal_dimension3: 0.1314	0.9256198347107438	0.9172932330827067	1.8429130677934507	0.7916666666666666	0.8918918918918919	1.6835585585585586	0.9767441860465116	0.8571428571428571	1.8338870431893688
texture1 + concave_points1 + texture3 + smoothness3 + compactness3 + concave_points3 + symmetry3 + fractal_dimension3	texture1: 22.7896 | concave_points1: 0.0671 | texture3: 33.2067 | smoothness3: 0.2114 | compactness3: 0.8089 | concave_points3: 0.1517 | symmetry3: 0.3915 | fractal_dimension3: 0.1314	0.9256198347107438	0.9172932330827067	1.8429130677934507	0.7916666666666666	0.8918918918918919	1.6835585585585586	0.9767441860465116	0.8571428571428571	1.8338870431893688
texture1 + concave_points1 + smoothness3 + concave_points3	texture1: 22.3442 | concave_points1: 0.0764 | smoothness3: 0.2019 | concave_points3: 0.1468	0.9256198347107438	0.924812030075188	1.8504318647859317	0.7916666666666666	0.8918918918918919	1.6835585585585586	0.9534883720930233	0.8809523809523809	1.834440753045404
texture1 + area2 + concave_points3 + symmetry3 + fractal_dimension3	texture1: 22.3792 | area2: 50.1309 | concave_points3: 0.1547 | symmetry3: 0.4743 | fractal_dimension3: 0.1402	0.9338842975206612	0.9398496240601504	1.8737339215808115	0.7916666666666666	0.8918918918918919	1.6835585585585586	0.9534883720930233	0.8333333333333334	1.7868217054263567
texture1 + area2 + smoothness3 + concave_points3 + symmetry3	texture1: 22.5054 | area2: 56.1178 | smoothness3: 0.1760 | concave_points3: 0.1515 | symmetry3: 0.5410	0.9421487603305785	0.9398496240601504	1.8819983843907289	0.7916666666666666	0.8918918918918919	1.6835585585585586	0.9534883720930233	0.8809523809523809	1.834440753045404
area1 + area2 + compactness3* + symmetry3*	area1: 797.7976 | area2: 45.0239 | compactness3*: 0.5188 | symmetry3*: 0.4589	0.8264462809917356	0.9699248120300752	1.7963710930218109	0.7083333333333334	0.972972972972973	1.6813063063063063	0.8837209302325582	0.9285714285714286	1.8122923588039868
concave_points1 + texture3* + compactness3 + concavity3 + concave_points3 + fractal_dimension3	concave_points1: 0.0560 | texture3*: 41.4082 | compactness3: 0.6612 | concavity3: 1.1000 | concave_points3: 0.1815 | fractal_dimension3: 0.1378	0.8925619834710744	0.924812030075188	1.8173740135462624	0.7083333333333334	0.972972972972973	1.6813063063063063	0.9302325581395349	0.8809523809523809	1.8111849390919157
texture1* + area1 + area2 + compactness3	texture1*: 30.4747 | area1: 820.4094 | area2: 45.8725 | compactness3: 0.4294	0.8181818181818182	0.9398496240601504	1.7580314422419687	0.7083333333333334	0.972972972972973	1.6813063063063063	0.8837209302325582	0.8809523809523809	1.764673311184939
texture1* + area1 + concave_points1 + area2 + texture3* + concave_points3	texture1*: 27.9321 | area1: 830.6677 | concave_points1: 0.1469 | area2: 90.5479 | texture3*: 38.4951 | concave_points3: 0.1682	0.8347107438016529	0.9624060150375939	1.797116758839247	0.7083333333333334	0.972972972972973	1.6813063063063063	0.8604651162790697	0.9761904761904762	1.8366555924695458
area1 + concave_points1 + area2 + texture3 + smoothness3 + compactness3 + concavity3	area1: 914.2934 | concave_points1: 0.0702 | area2: 49.2345 | texture3: 35.9509 | smoothness3: 0.1680 | compactness3: 0.4995 | concavity3: 0.8072	0.859504132231405	0.9398496240601504	1.7993537562915554	0.7083333333333334	0.972972972972973	1.6813063063063063	0.9302325581395349	0.8571428571428571	1.787375415282392
texture1 + area1 + area2 + perimeter3 + compactness3 + concavity3 + concave_points3 + symmetry3	texture1: 22.3185 | area1: 1389.2035 | area2: 334.1566 | perimeter3: 113.6306 | compactness3: 0.8783 | concavity3: 1.1765 | concave_points3: 0.1733 | symmetry3: 0.4794	0.9586776859504132	0.9473684210526315	1.9060461070030448	0.8958333333333334	0.7837837837837838	1.6796171171171173	0.9534883720930233	0.9285714285714286	1.882059800664452
texture1 + concave_points1 + perimeter3 + smoothness3 + compactness3 + concavity3 + concave_points3 + fractal_dimension3	texture1: 22.4320 | concave_points1: 0.1385 | perimeter3: 113.2956 | smoothness3: 0.2132 | compactness3: 0.6396 | concavity3: 0.8616 | concave_points3: 0.1807 | fractal_dimension3: 0.1298	0.9504132231404959	0.9473684210526315	1.8977816441931274	0.8958333333333334	0.7837837837837838	1.6796171171171173	0.9534883720930233	0.9047619047619048	1.858250276854928
texture1 + texture3 + perimeter3 + smoothness3 + concave_points3 + symmetry3	texture1: 22.4464 | texture3: 42.8905 | perimeter3: 113.4940 | smoothness3: 0.1746 | concave_points3: 0.2141 | symmetry3: 0.5104	0.9586776859504132	0.9548872180451128	1.913564903995526	0.8958333333333334	0.7837837837837838	1.6796171171171173	0.9302325581395349	0.9285714285714286	1.8588039867109636
texture1 + concave_points1 + texture3 + perimeter3 + compactness3 + concavity3 + concave_points3 + symmetry3	texture1: 22.3185 | concave_points1: 0.1064 | texture3: 36.9315 | perimeter3: 113.6306 | compactness3: 0.8783 | concavity3: 1.1765 | concave_points3: 0.1733 | symmetry3: 0.4794	0.9586776859504132	0.9473684210526315	1.9060461070030448	0.8958333333333334	0.7837837837837838	1.6796171171171173	0.9534883720930233	0.9285714285714286	1.882059800664452
texture1 + area2 + texture3 + perimeter3 + smoothness3 + compactness3 + concave_points3	texture1: 22.6811 | area2: 499.5166 | texture3: 33.0625 | perimeter3: 113.6644 | smoothness3: 0.1766 | compactness3: 0.5963 | concave_points3: 0.1882	0.9669421487603306	0.9548872180451128	1.9218293668054434	0.8958333333333334	0.7837837837837838	1.6796171171171173	0.9534883720930233	0.9523809523809523	1.9058693244739757
texture1 + area2 + texture3 + perimeter3 + smoothness3 + compactness3 + symmetry3	texture1: 22.9671 | area2: 162.5801 | texture3: 33.2891 | perimeter3: 113.6236 | smoothness3: 0.1750 | compactness3: 0.5917 | symmetry3: 0.5129	0.9586776859504132	0.9548872180451128	1.913564903995526	0.8958333333333334	0.7837837837837838	1.6796171171171173	0.9069767441860465	0.9523809523809523	1.859357696566999
texture1 + concave_points1 + texture3 + perimeter3 + compactness3 + concave_points3 + symmetry3 + fractal_dimension3	texture1: 22.4440 | concave_points1: 0.1176 | texture3: 35.4891 | perimeter3: 113.2637 | compactness3: 0.7317 | concave_points3: 0.1793 | symmetry3: 0.4667 | fractal_dimension3: 0.1398	0.9504132231404959	0.9548872180451128	1.9053004411856087	0.8958333333333334	0.7837837837837838	1.6796171171171173	0.9534883720930233	0.9047619047619048	1.858250276854928
texture1 + concave_points1 + texture3 + perimeter3 + concavity3 + concave_points3 + symmetry3 + fractal_dimension3	texture1: 22.4519 | concave_points1: 0.1210 | texture3: 36.0194 | perimeter3: 113.6897 | concavity3: 0.8483 | concave_points3: 0.1740 | symmetry3: 0.4232 | fractal_dimension3: 0.1360	0.9586776859504132	0.9473684210526315	1.9060461070030448	0.8958333333333334	0.7837837837837838	1.6796171171171173	0.9534883720930233	0.9047619047619048	1.858250276854928
texture1 + area1 + concave_points1 + area2 + perimeter3 + smoothness3 + compactness3 + concavity3 + concave_points3 + fractal_dimension3	texture1: 22.4105 | area1: 2200.5961 | concave_points1: 0.0863 | area2: 471.2042 | perimeter3: 113.4057 | smoothness3: 0.2070 | compactness3: 0.6288 | concavity3: 1.1121 | concave_points3: 0.1756 | fractal_dimension3: 0.1330	0.9504132231404959	0.9473684210526315	1.8977816441931274	0.8958333333333334	0.7837837837837838	1.6796171171171173	0.9534883720930233	0.9047619047619048	1.858250276854928
texture1 + area2 + perimeter3 + compactness3 + concave_points3 + fractal_dimension3	texture1: 22.3814 | area2: 141.6587 | perimeter3: 113.6012 | compactness3: 0.6896 | concave_points3: 0.1804 | fractal_dimension3: 0.1386	0.9504132231404959	0.9548872180451128	1.9053004411856087	0.8958333333333334	0.7837837837837838	1.6796171171171173	0.9534883720930233	0.9047619047619048	1.858250276854928
texture1 + area2 + perimeter3 + compactness3 + concave_points3 + symmetry3	texture1: 22.3606 | area2: 143.9097 | perimeter3: 113.5472 | compactness3: 0.6374 | concave_points3: 0.1780 | symmetry3: 0.4789	0.9504132231404959	0.9548872180451128	1.9053004411856087	0.8958333333333334	0.7837837837837838	1.6796171171171173	0.9534883720930233	0.9285714285714286	1.882059800664452
texture1 + area2 + texture3 + perimeter3 + smoothness3 + concave_points3 + symmetry3	texture1: 22.6759 | area2: 113.8239 | texture3: 35.9886 | perimeter3: 113.5915 | smoothness3: 0.1756 | concave_points3: 0.1791 | symmetry3: 0.4922	0.9504132231404959	0.9548872180451128	1.9053004411856087	0.8958333333333334	0.7837837837837838	1.6796171171171173	0.9534883720930233	0.9523809523809523	1.9058693244739757
texture1 + area1 + area2 + perimeter3 + compactness3 + concave_points3 + symmetry3 + fractal_dimension3	texture1: 22.4031 | area1: 1539.9492 | area2: 207.7302 | perimeter3: 113.1464 | compactness3: 0.6141 | concave_points3: 0.1928 | symmetry3: 0.4420 | fractal_dimension3: 0.1362	0.9504132231404959	0.9548872180451128	1.9053004411856087	0.8958333333333334	0.7837837837837838	1.6796171171171173	0.9534883720930233	0.9047619047619048	1.858250276854928
texture1 + perimeter3 + smoothness3 + concave_points3 + symmetry3	texture1: 22.3906 | perimeter3: 113.6714 | smoothness3: 0.1773 | concave_points3: 0.1761 | symmetry3: 0.4423	0.9669421487603306	0.9548872180451128	1.9218293668054434	0.8958333333333334	0.7837837837837838	1.6796171171171173	0.9534883720930233	0.9285714285714286	1.882059800664452
texture1 + area1 + perimeter3 + compactness3 + concave_points3 + symmetry3	texture1: 22.3252 | area1: 946.8595 | perimeter3: 113.4571 | compactness3: 0.5190 | concave_points3: 0.1774 | symmetry3: 0.4832	0.9586776859504132	0.9473684210526315	1.9060461070030448	0.8958333333333334	0.7837837837837838	1.6796171171171173	0.9534883720930233	0.9285714285714286	1.882059800664452
texture1 + concave_points1 + area2 + perimeter3 + smoothness3 + compactness3 + concave_points3 + symmetry3 + fractal_dimension3	texture1: 22.4298 | concave_points1: 0.1274 | area2: 138.5513 | perimeter3: 112.7526 | smoothness3: 0.1771 | compactness3: 0.8080 | concave_points3: 0.2805 | symmetry3: 0.4443 | fractal_dimension3: 0.1420	0.9669421487603306	0.9473684210526315	1.914310569812962	0.8958333333333334	0.7837837837837838	1.6796171171171173	0.9302325581395349	0.9047619047619048	1.8349944629014396
texture1 + area1 + concave_points1* + area2* + perimeter3 + concave_points3 + symmetry3	texture1: 22.3619 | area1: 1871.8267 | concave_points1*: 0.1401 | area2*: 368.9333 | perimeter3: 113.5234 | concave_points3: 0.1862 | symmetry3: 0.5389	0.9504132231404959	0.9548872180451128	1.9053004411856087	0.8958333333333334	0.7837837837837838	1.6796171171171173	0.9534883720930233	0.9285714285714286	1.882059800664452
texture1 + area2 + texture3 + perimeter3 + concavity3 + concave_points3 + symmetry3 + fractal_dimension3	texture1: 22.4519 | area2: 318.9957 | texture3: 36.0194 | perimeter3: 113.6897 | concavity3: 0.8483 | concave_points3: 0.1740 | symmetry3: 0.4232 | fractal_dimension3: 0.1360	0.9586776859504132	0.9473684210526315	1.9060461070030448	0.8958333333333334	0.7837837837837838	1.6796171171171173	0.9534883720930233	0.9047619047619048	1.858250276854928
texture1 + area1 + texture3 + perimeter3 + concave_points3 + symmetry3	texture1: 22.4122 | area1: 1750.6297 | texture3: 35.0634 | perimeter3: 113.6520 | concave_points3: 0.1946 | symmetry3: 0.5176	0.9586776859504132	0.9548872180451128	1.913564903995526	0.8958333333333334	0.7837837837837838	1.6796171171171173	0.9534883720930233	0.9285714285714286	1.882059800664452
texture1 + texture3 + perimeter3 + smoothness3 + compactness3 + concavity3 + concave_points3 + fractal_dimension3	texture1: 22.4320 | texture3: 38.9068 | perimeter3: 113.2956 | smoothness3: 0.2132 | compactness3: 0.6396 | concavity3: 0.8616 | concave_points3: 0.1807 | fractal_dimension3: 0.1298	0.9504132231404959	0.9473684210526315	1.8977816441931274	0.8958333333333334	0.7837837837837838	1.6796171171171173	0.9534883720930233	0.9047619047619048	1.858250276854928
texture1 + area1 + concave_points1 + area2 + texture3 + perimeter3 + smoothness3 + concave_points3 + symmetry3	texture1: 22.4596 | area1: 1146.1563 | concave_points1: 0.1801 | area2: 139.2296 | texture3: 49.0924 | perimeter3: 113.5932 | smoothness3: 0.1763 | concave_points3: 0.1909 | symmetry3: 0.4527	0.9669421487603306	0.9548872180451128	1.9218293668054434	0.8958333333333334	0.7837837837837838	1.6796171171171173	0.9534883720930233	0.9285714285714286	1.882059800664452
texture1 + area2 + texture3 + perimeter3 + concave_points3	texture1: 22.6463 | area2: 349.9664 | texture3: 33.4130 | perimeter3: 113.3753 | concave_points3: 0.1871	0.9504132231404959	0.9548872180451128	1.9053004411856087	0.8958333333333334	0.7837837837837838	1.6796171171171173	0.9534883720930233	0.9523809523809523	1.9058693244739757
texture1 + area1* + concave_points1* + perimeter3 + compactness3 + concave_points3 + symmetry3	texture1: 22.3625 | area1*: 2060.9970 | concave_points1*: 0.1349 | perimeter3: 113.4076 | compactness3: 0.8388 | concave_points3: 0.1946 | symmetry3: 0.5054	0.9504132231404959	0.9548872180451128	1.9053004411856087	0.8958333333333334	0.7837837837837838	1.6796171171171173	0.9534883720930233	0.9285714285714286	1.882059800664452
texture1 + concave_points1 + area2 + perimeter3 + concavity3 + concave_points3 + symmetry3 + fractal_dimension3	texture1: 22.4519 | concave_points1: 0.1210 | area2: 320.3072 | perimeter3: 113.6897 | concavity3: 0.8483 | concave_points3: 0.1740 | symmetry3: 0.4232 | fractal_dimension3: 0.1360	0.9586776859504132	0.9473684210526315	1.9060461070030448	0.8958333333333334	0.7837837837837838	1.6796171171171173	0.9534883720930233	0.9047619047619048	1.858250276854928
texture1 + area1 + area2* + perimeter3 + concave_points3 + symmetry3 + fractal_dimension3	texture1: 22.4395 | area1: 806.6400 | area2*: 311.0692 | perimeter3: 113.3694 | concave_points3: 0.1866 | symmetry3: 0.3926 | fractal_dimension3: 0.1375	0.9586776859504132	0.9473684210526315	1.9060461070030448	0.8958333333333334	0.7837837837837838	1.6796171171171173	0.9534883720930233	0.9047619047619048	1.858250276854928
texture1 + area1 + texture3 + perimeter3 + concave_points3	texture1: 22.6463 | area1: 1700.9152 | texture3: 33.4130 | perimeter3: 113.3753 | concave_points3: 0.1871	0.9504132231404959	0.9548872180451128	1.9053004411856087	0.8958333333333334	0.7837837837837838	1.6796171171171173	0.9534883720930233	0.9523809523809523	1.9058693244739757
texture1 + area1 + area2 + perimeter3 + concavity3 + concave_points3 + symmetry3 + fractal_dimension3	texture1: 22.4519 | area1: 1560.1832 | area2: 320.3072 | perimeter3: 113.6897 | concavity3: 0.8483 | concave_points3: 0.1740 | symmetry3: 0.4232 | fractal_dimension3: 0.1360	0.9586776859504132	0.9473684210526315	1.9060461070030448	0.8958333333333334	0.7837837837837838	1.6796171171171173	0.9534883720930233	0.9047619047619048	1.858250276854928
texture1 + area1 + concave_points1 + area2 + texture3 + perimeter3 + compactness3 + concave_points3 + symmetry3	texture1: 22.4596 | area1: 1146.1563 | concave_points1: 0.1801 | area2: 139.2296 | texture3: 49.0924 | perimeter3: 113.5932 | compactness3: 0.6559 | concave_points3: 0.1909 | symmetry3: 0.4527	0.9504132231404959	0.9548872180451128	1.9053004411856087	0.8958333333333334	0.7837837837837838	1.6796171171171173	0.9534883720930233	0.9285714285714286	1.882059800664452
texture1 + area1 + texture3 + perimeter3 + compactness3 + concave_points3 + symmetry3 + fractal_dimension3	texture1: 22.4440 | area1: 1519.8039 | texture3: 35.4891 | perimeter3: 113.2637 | compactness3: 0.7317 | concave_points3: 0.1793 | symmetry3: 0.4667 | fractal_dimension3: 0.1398	0.9504132231404959	0.9548872180451128	1.9053004411856087	0.8958333333333334	0.7837837837837838	1.6796171171171173	0.9534883720930233	0.9047619047619048	1.858250276854928
texture1 + area1 + concave_points1 + perimeter3 + concavity3 + concave_points3 + symmetry3 + fractal_dimension3	texture1: 22.4519 | area1: 1560.1832 | concave_points1: 0.1215 | perimeter3: 113.6897 | concavity3: 0.8483 | concave_points3: 0.1740 | symmetry3: 0.4232 | fractal_dimension3: 0.1360	0.9586776859504132	0.9473684210526315	1.9060461070030448	0.8958333333333334	0.7837837837837838	1.6796171171171173	0.9534883720930233	0.9047619047619048	1.858250276854928
texture1 + area1 + concave_points1 + perimeter3 + compactness3 + concave_points3 + symmetry3 + fractal_dimension3	texture1: 22.4275 | area1: 1550.0662 | concave_points1: 0.0997 | perimeter3: 113.4181 | compactness3: 0.6274 | concave_points3: 0.1834 | symmetry3: 0.4326 | fractal_dimension3: 0.1361	0.9504132231404959	0.9548872180451128	1.9053004411856087	0.8958333333333334	0.7837837837837838	1.6796171171171173	0.9534883720930233	0.9047619047619048	1.858250276854928
texture1 + area1 + concave_points1 + perimeter3 + compactness3 + concavity3 + concave_points3 + symmetry3	texture1: 22.3185 | area1: 1389.2035 | concave_points1: 0.1269 | perimeter3: 113.6306 | compactness3: 0.8783 | concavity3: 1.1765 | concave_points3: 0.1733 | symmetry3: 0.4794	0.9586776859504132	0.9473684210526315	1.9060461070030448	0.8958333333333334	0.7837837837837838	1.6796171171171173	0.9534883720930233	0.9285714285714286	1.882059800664452
texture1 + area1 + texture3 + perimeter3 + concavity3 + concave_points3 + symmetry3 + fractal_dimension3	texture1: 22.4519 | area1: 1560.1832 | texture3: 36.0194 | perimeter3: 113.6897 | concavity3: 0.8483 | concave_points3: 0.1740 | symmetry3: 0.4232 | fractal_dimension3: 0.1360	0.9586776859504132	0.9473684210526315	1.9060461070030448	0.8958333333333334	0.7837837837837838	1.6796171171171173	0.9534883720930233	0.9047619047619048	1.858250276854928
texture1 + area1 + perimeter3 + smoothness3 + compactness3 + concave_points3 + symmetry3 + fractal_dimension3	texture1: 22.4327 | area1: 931.3961 | perimeter3: 113.5900 | smoothness3: 0.2156 | compactness3: 0.6001 | concave_points3: 0.1950 | symmetry3: 0.4356 | fractal_dimension3: 0.1431	0.9504132231404959	0.9548872180451128	1.9053004411856087	0.8958333333333334	0.7837837837837838	1.6796171171171173	0.9534883720930233	0.9047619047619048	1.858250276854928
texture1 + concave_points1* + area2* + perimeter3 + compactness3 + concave_points3 + symmetry3	texture1: 22.3958 | concave_points1*: 0.1388 | area2*: 287.2500 | perimeter3: 113.3800 | compactness3: 0.8146 | concave_points3: 0.1899 | symmetry3: 0.5024	0.9504132231404959	0.9548872180451128	1.9053004411856087	0.8958333333333334	0.7837837837837838	1.6796171171171173	0.9534883720930233	0.9285714285714286	1.882059800664452
texture1 + area1 + concave_points1 + texture3 + perimeter3 + compactness3 + concave_points3 + fractal_dimension3	texture1: 22.4152 | area1: 845.4138 | concave_points1: 0.0787 | texture3: 38.0327 | perimeter3: 111.7666 | compactness3: 0.6265 | concave_points3: 0.1929 | fractal_dimension3: 0.1308	0.9586776859504132	0.9473684210526315	1.9060461070030448	0.8958333333333334	0.7837837837837838	1.6796171171171173	0.9534883720930233	0.8809523809523809	1.834440753045404
texture1 + concave_points1 + area2 + texture3 + perimeter3 + smoothness3 + compactness3 + concave_points3 + symmetry3 + fractal_dimension3	texture1: 22.9515 | concave_points1: 0.0754 | area2: 238.6392 | texture3: 36.9862 | perimeter3: 113.5465 | smoothness3: 0.1756 | compactness3: 0.8594 | concave_points3: 0.2151 | symmetry3: 0.4832 | fractal_dimension3: 0.1401	0.9504132231404959	0.9473684210526315	1.8977816441931274	0.8958333333333334	0.7837837837837838	1.6796171171171173	0.9302325581395349	0.8809523809523809	1.8111849390919157
texture1 + area1 + texture3 + perimeter3 + smoothness3 + compactness3 + concave_points3	texture1: 22.6811 | area1: 2380.4761 | texture3: 33.0625 | perimeter3: 113.6644 | smoothness3: 0.1766 | compactness3: 0.5963 | concave_points3: 0.1882	0.9669421487603306	0.9548872180451128	1.9218293668054434	0.8958333333333334	0.7837837837837838	1.6796171171171173	0.9534883720930233	0.9523809523809523	1.9058693244739757
texture1 + area1 + texture3 + perimeter3 + smoothness3 + compactness3 + symmetry3	texture1: 22.9671 | area1: 849.4251 | texture3: 33.2891 | perimeter3: 113.6236 | smoothness3: 0.1750 | compactness3: 0.5917 | symmetry3: 0.5129	0.9586776859504132	0.9548872180451128	1.913564903995526	0.8958333333333334	0.7837837837837838	1.6796171171171173	0.9069767441860465	0.9523809523809523	1.859357696566999
texture1 + concave_points1 + texture3 + perimeter3 + smoothness3 + compactness3 + concave_points3	texture1: 22.6811 | concave_points1: 0.1911 | texture3: 33.0625 | perimeter3: 113.6644 | smoothness3: 0.1766 | compactness3: 0.5963 | concave_points3: 0.1882	0.9669421487603306	0.9548872180451128	1.9218293668054434	0.8958333333333334	0.7837837837837838	1.6796171171171173	0.9534883720930233	0.9523809523809523	1.9058693244739757
texture1 + area1 + area2 + perimeter3 + smoothness3 + compactness3 + concave_points3 + symmetry3 + fractal_dimension3	texture1: 22.4298 | area1: 1634.7015 | area2: 138.5513 | perimeter3: 112.7526 | smoothness3: 0.1771 | compactness3: 0.8080 | concave_points3: 0.2805 | symmetry3: 0.4443 | fractal_dimension3: 0.1420	0.9669421487603306	0.9473684210526315	1.914310569812962	0.8958333333333334	0.7837837837837838	1.6796171171171173	0.9302325581395349	0.9047619047619048	1.8349944629014396
texture1 + area1 + concave_points1 + texture3 + perimeter3 + smoothness3 + compactness3 + concavity3 + concave_points3 + fractal_dimension3	texture1: 22.4105 | area1: 2200.5961 | concave_points1: 0.0863 | texture3: 45.9575 | perimeter3: 113.4057 | smoothness3: 0.2070 | compactness3: 0.6288 | concavity3: 1.1121 | concave_points3: 0.1756 | fractal_dimension3: 0.1330	0.9504132231404959	0.9473684210526315	1.8977816441931274	0.8958333333333334	0.7837837837837838	1.6796171171171173	0.9534883720930233	0.9047619047619048	1.858250276854928
texture1 + concave_points1 + area2 + perimeter3 + compactness3 + concavity3 + concave_points3 + symmetry3	texture1: 22.3185 | concave_points1: 0.1064 | area2: 334.1566 | perimeter3: 113.6306 | compactness3: 0.8783 | concavity3: 1.1765 | concave_points3: 0.1733 | symmetry3: 0.4794	0.9586776859504132	0.9473684210526315	1.9060461070030448	0.8958333333333334	0.7837837837837838	1.6796171171171173	0.9534883720930233	0.9285714285714286	1.882059800664452
texture1 + concave_points1 + area2 + perimeter3 + compactness3 + concave_points3 + symmetry3 + fractal_dimension3	texture1: 22.4031 | concave_points1: 0.1193 | area2: 207.7302 | perimeter3: 113.1464 | compactness3: 0.6141 | concave_points3: 0.1928 | symmetry3: 0.4420 | fractal_dimension3: 0.1362	0.9504132231404959	0.9548872180451128	1.9053004411856087	0.8958333333333334	0.7837837837837838	1.6796171171171173	0.9534883720930233	0.9047619047619048	1.858250276854928
texture1 + area1* + perimeter3 + smoothness3 + concave_points3 + symmetry3	texture1: 22.4969 | area1*: 1511.0182 | perimeter3: 113.5337 | smoothness3: 0.1755 | concave_points3: 0.1991 | symmetry3: 0.4844	0.9586776859504132	0.9548872180451128	1.913564903995526	0.8958333333333334	0.7837837837837838	1.6796171171171173	0.9534883720930233	0.9285714285714286	1.882059800664452
texture1 + area1 + concave_points1 + perimeter3 + concave_points3 + symmetry3 + fractal_dimension3	texture1: 22.4519 | area1: 808.6353 | concave_points1: 0.1662 | perimeter3: 113.1670 | concave_points3: 0.1781 | symmetry3: 0.3985 | fractal_dimension3: 0.1444	0.9586776859504132	0.9473684210526315	1.9060461070030448	0.8958333333333334	0.7837837837837838	1.6796171171171173	0.9534883720930233	0.9047619047619048	1.858250276854928
texture1 + concave_points1* + perimeter3 + concave_points3 + symmetry3 + fractal_dimension3	texture1: 22.3768 | concave_points1*: 0.1272 | perimeter3: 113.4737 | concave_points3: 0.1935 | symmetry3: 0.4802 | fractal_dimension3: 0.1392	0.9504132231404959	0.9548872180451128	1.9053004411856087	0.8958333333333334	0.7837837837837838	1.6796171171171173	0.9534883720930233	0.9047619047619048	1.858250276854928
texture1* + area1 + texture3 + smoothness3 + concave_points3 + symmetry3	texture1*: 33.7748 | area1: 680.6601 | texture3: 43.1334 | smoothness3: 0.1808 | concave_points3: 0.1701 | symmetry3: 0.4386	0.9256198347107438	0.9398496240601504	1.8654694587708942	0.8125	0.8648648648648649	1.677364864864865	0.9069767441860465	0.9761904761904762	1.8831672203765226
texture1 + concave_points1 + area2 + texture3 + perimeter3 + smoothness3 + compactness3 + concave_points3	texture1: 22.3567 | concave_points1: 0.0785 | area2: 475.0734 | texture3: 46.1557 | perimeter3: 118.0109 | smoothness3: 0.1827 | compactness3: 0.7408 | concave_points3: 0.1817	0.9504132231404959	0.9699248120300752	1.920338035170571	0.8125	0.8648648648648649	1.677364864864865	0.9534883720930233	0.8809523809523809	1.834440753045404
texture1 + area1 + area2 + perimeter3 + compactness3* + concavity3 + concave_points3 + fractal_dimension3	texture1: 22.1261 | area1: 1472.1912 | area2: 149.5362 | perimeter3: 117.2993 | compactness3*: 0.7618 | concavity3: 0.9606 | concave_points3: 0.1899 | fractal_dimension3: 0.1343	0.9256198347107438	0.9473684210526315	1.8729882557633752	0.8125	0.8648648648648649	1.677364864864865	0.9534883720930233	0.8809523809523809	1.834440753045404
texture1 + area1 + concave_points1 + texture3 + perimeter3 + compactness3 + concavity3	texture1: 25.8012 | area1: 1372.7748 | concave_points1: 0.0779 | texture3: 36.0616 | perimeter3: 113.5732 | compactness3: 0.8252 | concavity3: 1.0638	0.8925619834710744	0.9548872180451128	1.8474492015161872	0.8125	0.8648648648648649	1.677364864864865	0.9069767441860465	0.9285714285714286	1.8355481727574752
texture1 + concave_points1 + area2 + texture3 + perimeter3 + concavity3 + fractal_dimension3	texture1: 22.3395 | concave_points1: 0.0791 | area2: 112.6319 | texture3: 34.2478 | perimeter3: 115.3935 | concavity3: 1.0185 | fractal_dimension3: 0.1332	0.9504132231404959	0.9548872180451128	1.9053004411856087	0.8125	0.8648648648648649	1.677364864864865	0.9534883720930233	0.8809523809523809	1.834440753045404
texture1 + concave_points1 + area2 + texture3 + perimeter3 + compactness3 + fractal_dimension3	texture1: 22.3395 | concave_points1: 0.0791 | area2: 112.6319 | texture3: 34.2478 | perimeter3: 115.3935 | compactness3: 0.7639 | fractal_dimension3: 0.1332	0.9504132231404959	0.9624060150375939	1.91281923817809	0.8125	0.8648648648648649	1.677364864864865	0.9534883720930233	0.8809523809523809	1.834440753045404
texture1 + concave_points1 + area2 + texture3 + perimeter3 + compactness3 + concavity3	texture1: 22.3395 | concave_points1: 0.0791 | area2: 112.6319 | texture3: 34.2478 | perimeter3: 115.3935 | compactness3: 0.7639 | concavity3: 1.0924	0.9504132231404959	0.9548872180451128	1.9053004411856087	0.8125	0.8648648648648649	1.677364864864865	0.9534883720930233	0.9047619047619048	1.858250276854928
texture1 + area2 + texture3 + smoothness3 + compactness3 + concave_points3 + symmetry3	texture1: 22.3598 | area2: 43.0784 | texture3: 45.7409 | smoothness3: 0.1906 | compactness3: 0.5970 | concave_points3: 0.1631 | symmetry3: 0.4404	0.9504132231404959	0.9398496240601504	1.8902628472006464	0.8125	0.8648648648648649	1.677364864864865	0.9534883720930233	0.8571428571428571	1.8106312292358804
texture1 + area1 + smoothness3 + compactness3 + concavity3 + concave_points3 + symmetry3 + fractal_dimension3	texture1: 34.2256 | area1: 672.9302 | smoothness3: 0.1814 | compactness3: 0.7375 | concavity3: 0.9322 | concave_points3: 0.1685 | symmetry3: 0.4584 | fractal_dimension3: 0.1354	0.9256198347107438	0.9473684210526315	1.8729882557633752	0.8125	0.8648648648648649	1.677364864864865	0.9302325581395349	0.9285714285714286	1.8588039867109636
texture1 + area2 + texture3 + smoothness3 + concavity3 + concave_points3 + symmetry3	texture1: 22.3598 | area2: 43.0784 | texture3: 45.7409 | smoothness3: 0.1906 | concavity3: 0.7878 | concave_points3: 0.1631 | symmetry3: 0.4404	0.9504132231404959	0.9398496240601504	1.8902628472006464	0.8125	0.8648648648648649	1.677364864864865	0.9534883720930233	0.8571428571428571	1.8106312292358804
texture1 + area1 + concave_points1 + area2 + texture3 + concave_points3 + symmetry3	texture1: 22.3931 | area1: 986.8618 | concave_points1: 0.0970 | area2: 43.1203 | texture3: 36.4720 | concave_points3: 0.1715 | symmetry3: 0.4029	0.9586776859504132	0.9473684210526315	1.9060461070030448	0.8125	0.8648648648648649	1.677364864864865	0.9534883720930233	0.8571428571428571	1.8106312292358804
texture1 + concave_points1 + area2 + texture3 + perimeter3 + smoothness3 + concavity3 + concave_points3	texture1: 22.3567 | concave_points1: 0.0785 | area2: 475.0734 | texture3: 46.1557 | perimeter3: 118.0109 | smoothness3: 0.1827 | concavity3: 0.9867 | concave_points3: 0.1817	0.9504132231404959	0.9624060150375939	1.91281923817809	0.8125	0.8648648648648649	1.677364864864865	0.9534883720930233	0.8809523809523809	1.834440753045404
texture1 + area2 + texture3 + compactness3 + concavity3 + concave_points3 + symmetry3	texture1: 22.3977 | area2: 46.4871 | texture3: 42.4409 | compactness3: 0.7781 | concavity3: 0.8436 | concave_points3: 0.1570 | symmetry3: 0.4807	0.9338842975206612	0.9323308270676691	1.8662151245883303	0.8125	0.8648648648648649	1.677364864864865	0.9302325581395349	0.8571428571428571	1.787375415282392
texture1 + area1 + area2* + texture3 + smoothness3 + concave_points3 + fractal_dimension3	texture1: 37.1913 | area1: 677.4998 | area2*: 229.5847 | texture3: 42.8338 | smoothness3: 0.1799 | concave_points3: 0.1678 | fractal_dimension3: 0.1327	0.9256198347107438	0.9473684210526315	1.8729882557633752	0.8125	0.8648648648648649	1.677364864864865	0.9302325581395349	0.9523809523809523	1.8826135105204873
compactness3 + fractal_dimension3	compactness3: 0.2258 | fractal_dimension3: 0.1318	0.7933884297520661	0.7744360902255639	1.5678245199776302	0.8125	0.8648648648648649	1.677364864864865	0.8604651162790697	0.6666666666666666	1.5271317829457365
texture1 + concave_points1 + area2 + texture3 + perimeter3 + smoothness3 + concavity3	texture1: 22.3395 | concave_points1: 0.0791 | area2: 112.6319 | texture3: 34.2478 | perimeter3: 115.3935 | smoothness3: 0.1944 | concavity3: 1.0924	0.9504132231404959	0.9548872180451128	1.9053004411856087	0.8125	0.8648648648648649	1.677364864864865	0.9534883720930233	0.9047619047619048	1.858250276854928
texture1* + area1 + concave_points1 + concavity3 + fractal_dimension3	texture1*: 35.3012 | area1: 687.8002 | concave_points1: 0.0624 | concavity3: 1.0313 | fractal_dimension3: 0.1364	0.9090909090909091	0.9323308270676691	1.841421736158578	0.8125	0.8648648648648649	1.677364864864865	0.9534883720930233	0.9047619047619048	1.858250276854928
texture1 + area1 + concave_points1 + area2 + concavity3 + concave_points3 + symmetry3	texture1: 22.3931 | area1: 986.8618 | concave_points1: 0.0970 | area2: 43.1203 | concavity3: 0.7728 | concave_points3: 0.1715 | symmetry3: 0.4029	0.9586776859504132	0.9473684210526315	1.9060461070030448	0.8125	0.8648648648648649	1.677364864864865	0.9534883720930233	0.8571428571428571	1.8106312292358804
texture1* + area1 + smoothness3	texture1*: 24.0497 | area1: 688.3601 | smoothness3: 0.1706	0.8429752066115702	0.924812030075188	1.7677872366867582	0.8125	0.8648648648648649	1.677364864864865	0.8837209302325582	0.9761904761904762	1.8599114064230342
texture1 + area1 + concave_points1 + area2 + texture3 + smoothness3 + compactness3 + concave_points3 + symmetry3 + fractal_dimension3	texture1: 22.4075 | area1: 1007.8295 | concave_points1: 0.0902 | area2: 42.5684 | texture3: 41.0483 | smoothness3: 0.2177 | compactness3: 0.6212 | concave_points3: 0.1736 | symmetry3: 0.4452 | fractal_dimension3: 0.1319	0.9504132231404959	0.9398496240601504	1.8902628472006464	0.8125	0.8648648648648649	1.677364864864865	0.9534883720930233	0.8333333333333334	1.7868217054263567
smoothness3 + compactness3	smoothness3: 0.1997 | compactness3: 0.2260	0.7933884297520661	0.7744360902255639	1.5678245199776302	0.8125	0.8648648648648649	1.677364864864865	0.8604651162790697	0.6666666666666666	1.5271317829457365
texture1* + area1 + concave_points1* + smoothness3 + concavity3 + symmetry3 + fractal_dimension3	texture1*: 32.9850 | area1: 684.8895 | concave_points1*: 0.0990 | smoothness3: 0.1678 | concavity3: 1.0176 | symmetry3: 0.4186 | fractal_dimension3: 0.1388	0.8842975206611571	0.9323308270676691	1.8166283477288263	0.8125	0.8648648648648649	1.677364864864865	0.9302325581395349	0.9285714285714286	1.8588039867109636
texture1 + area1 + concave_points1 + area2 + texture3 + perimeter3 + smoothness3 + concavity3	texture1: 22.4005 | area1: 1460.4060 | concave_points1: 0.0761 | area2: 233.5311 | texture3: 35.2932 | perimeter3: 114.7167 | smoothness3: 0.1804 | concavity3: 0.7902	0.9504132231404959	0.9473684210526315	1.8977816441931274	0.8125	0.8648648648648649	1.677364864864865	0.9534883720930233	0.8809523809523809	1.834440753045404
texture1 + area1 + concave_points1 + area2 + smoothness3 + compactness3 + concavity3 + concave_points3 + symmetry3 + fractal_dimension3	texture1: 22.4075 | area1: 1007.8295 | concave_points1: 0.0902 | area2: 42.5684 | smoothness3: 0.1849 | compactness3: 0.9036 | concavity3: 0.8212 | concave_points3: 0.1736 | symmetry3: 0.4452 | fractal_dimension3: 0.1319	0.9586776859504132	0.9398496240601504	1.8985273100105635	0.8125	0.8648648648648649	1.677364864864865	0.9534883720930233	0.8333333333333334	1.7868217054263567
texture1 + area1 + concave_points1 + area2 + texture3 + perimeter3 + compactness3 + concavity3	texture1: 22.4005 | area1: 1460.4060 | concave_points1: 0.0761 | area2: 233.5311 | texture3: 35.2932 | perimeter3: 114.7167 | compactness3: 0.6801 | concavity3: 0.7902	0.9504132231404959	0.9473684210526315	1.8977816441931274	0.8125	0.8648648648648649	1.677364864864865	0.9534883720930233	0.8809523809523809	1.834440753045404
texture1 + texture3 + compactness3 + symmetry3	texture1: 21.8645 | texture3: 32.9940 | compactness3: 0.2816 | symmetry3: 0.4105	0.8264462809917356	0.8421052631578947	1.6685515441496301	0.8125	0.8648648648648649	1.677364864864865	0.813953488372093	0.8571428571428571	1.6710963455149501
texture1 + concave_points1 + area2 + perimeter3 + concavity3	texture1: 22.3466 | concave_points1: 0.0787 | area2: 50.1549 | perimeter3: 115.8024 | concavity3: 0.8415	0.9504132231404959	0.9548872180451128	1.9053004411856087	0.8125	0.8648648648648649	1.677364864864865	0.9302325581395349	0.8571428571428571	1.787375415282392
texture1 + concave_points1 + area2 + perimeter3 + compactness3	texture1: 22.3466 | concave_points1: 0.0787 | area2: 50.1549 | perimeter3: 115.8024 | compactness3: 0.6358	0.9504132231404959	0.9624060150375939	1.91281923817809	0.8125	0.8648648648648649	1.677364864864865	0.9534883720930233	0.8571428571428571	1.8106312292358804
texture1 + area1 + concave_points1 + area2 + texture3 + compactness3 + concavity3 + concave_points3 + symmetry3 + fractal_dimension3	texture1: 22.4075 | area1: 1007.8295 | concave_points1: 0.0902 | area2: 42.5684 | texture3: 41.0483 | compactness3: 0.9036 | concavity3: 0.8212 | concave_points3: 0.1736 | symmetry3: 0.4452 | fractal_dimension3: 0.1319	0.9504132231404959	0.9398496240601504	1.8902628472006464	0.8125	0.8648648648648649	1.677364864864865	0.9534883720930233	0.8333333333333334	1.7868217054263567
texture1 + area1 + area2 + smoothness3 + compactness3 + concave_points3 + fractal_dimension3	texture1: 38.0160 | area1: 673.8390 | area2: 189.3947 | smoothness3: 0.1816 | compactness3: 0.7246 | concave_points3: 0.1682 | fractal_dimension3: 0.1353	0.9256198347107438	0.9473684210526315	1.8729882557633752	0.8125	0.8648648648648649	1.677364864864865	0.9302325581395349	0.9285714285714286	1.8588039867109636
area2 + texture3 + symmetry3	area2: 37.8678 | texture3: 31.5853 | symmetry3: 0.3594	0.9008264462809917	0.8947368421052632	1.795563288386255	0.8125	0.8648648648648649	1.677364864864865	0.9069767441860465	0.8571428571428571	1.7641196013289036
texture1 + area1 + concave_points1 + texture3 + perimeter3 + smoothness3 + compactness3 + concave_points3 + symmetry3 + fractal_dimension3	texture1: 22.6385 | area1: 1238.2837 | concave_points1: 0.1063 | texture3: 41.0427 | perimeter3: 116.7202 | smoothness3: 0.1960 | compactness3: 0.8280 | concave_points3: 0.1888 | symmetry3: 0.4500 | fractal_dimension3: 0.1406	0.9008264462809917	0.9624060150375939	1.8632324613185856	0.8125	0.8648648648648649	1.677364864864865	0.9534883720930233	0.9285714285714286	1.882059800664452
texture1 + area1 + concave_points1 + area2 + texture3 + smoothness3 + concavity3 + concave_points3 + symmetry3 + fractal_dimension3	texture1: 22.4075 | area1: 1007.8295 | concave_points1: 0.0902 | area2: 42.5684 | texture3: 41.0483 | smoothness3: 0.2177 | concavity3: 0.8212 | concave_points3: 0.1736 | symmetry3: 0.4452 | fractal_dimension3: 0.1319	0.9504132231404959	0.9398496240601504	1.8902628472006464	0.8125	0.8648648648648649	1.677364864864865	0.9534883720930233	0.8333333333333334	1.7868217054263567
texture1 + area1 + concave_points1 + area2 + perimeter3 + concavity3 + concave_points3 + fractal_dimension3	texture1: 22.3357 | area1: 982.5328 | concave_points1: 0.1921 | area2: 44.4285 | perimeter3: 129.2337 | concavity3: 0.8904 | concave_points3: 0.1722 | fractal_dimension3: 0.1396	0.9586776859504132	0.9473684210526315	1.9060461070030448	0.8125	0.8648648648648649	1.677364864864865	0.9302325581395349	0.8333333333333334	1.7635658914728682
texture1 + concave_points1 + texture3 + perimeter3 + smoothness3 + compactness3 + symmetry3	texture1: 21.8704 | concave_points1: 0.0796 | texture3: 33.8189 | perimeter3: 118.7167 | smoothness3: 0.1771 | compactness3: 0.8477 | symmetry3: 0.4368	0.9504132231404959	0.9548872180451128	1.9053004411856087	0.8125	0.8648648648648649	1.677364864864865	0.9534883720930233	0.8809523809523809	1.834440753045404
texture1 + area1 + concave_points1 + area2* + smoothness3 + concavity3 + concave_points3 + symmetry3	texture1: 37.4523 | area1: 670.8251 | concave_points1: 0.1599 | area2*: 236.9202 | smoothness3: 0.1805 | concavity3: 1.0948 | concave_points3: 0.1695 | symmetry3: 0.4336	0.9256198347107438	0.9473684210526315	1.8729882557633752	0.8125	0.8648648648648649	1.677364864864865	0.9302325581395349	0.9523809523809523	1.8826135105204873
texture1 + area1 + concave_points1 + texture3 + compactness3 + concavity3 + symmetry3	texture1: 23.6131 | area1: 710.0450 | concave_points1: 0.0790 | texture3: 33.9916 | compactness3: 0.7219 | concavity3: 1.0552 | symmetry3: 0.4282	0.9256198347107438	0.9323308270676691	1.857950661778413	0.8125	0.8648648648648649	1.677364864864865	0.9534883720930233	0.9285714285714286	1.882059800664452
area1 + texture3 + smoothness3 + concave_points3 + fractal_dimension3	area1: 670.1326 | texture3: 44.8995 | smoothness3: 0.1802 | concave_points3: 0.1679 | fractal_dimension3: 0.1316	0.9256198347107438	0.9473684210526315	1.8729882557633752	0.8125	0.8648648648648649	1.677364864864865	0.9302325581395349	0.9285714285714286	1.8588039867109636
area1 + concave_points1 + area2 + smoothness3 + compactness3 + concavity3 + symmetry3	area1: 910.5553 | concave_points1: 0.0608 | area2: 39.4037 | smoothness3: 0.1804 | compactness3: 0.7045 | concavity3: 1.2008 | symmetry3: 0.3782	0.9338842975206612	0.9548872180451128	1.8887715155657738	0.8125	0.8648648648648649	1.677364864864865	0.9534883720930233	0.8809523809523809	1.834440753045404
texture1* + area1 + concave_points1 + compactness3 + fractal_dimension3	texture1*: 35.3012 | area1: 687.8002 | concave_points1: 0.0624 | compactness3: 0.7731 | fractal_dimension3: 0.1364	0.9090909090909091	0.9398496240601504	1.8489405331510596	0.8125	0.8648648648648649	1.677364864864865	0.9534883720930233	0.9047619047619048	1.858250276854928
texture1 + area1 + concave_points1* + texture3 + perimeter3 + compactness3 + fractal_dimension3	texture1: 22.3488 | area1: 1659.5977 | concave_points1*: 0.1030 | texture3: 35.1388 | perimeter3: 114.2219 | compactness3: 0.5399 | fractal_dimension3: 0.1411	0.9173553719008265	0.9473684210526315	1.8647237929534581	0.8125	0.8648648648648649	1.677364864864865	0.9534883720930233	0.9047619047619048	1.858250276854928
texture1 + area1* + concave_points1 + area2 + perimeter3 + compactness3* + fractal_dimension3	texture1: 22.3669 | area1*: 1929.1036 | concave_points1: 0.0925 | area2: 335.3537 | perimeter3: 114.4421 | compactness3*: 0.6434 | fractal_dimension3: 0.1385	0.9173553719008265	0.9624060150375939	1.8797613869384204	0.8125	0.8648648648648649	1.677364864864865	0.9534883720930233	0.9047619047619048	1.858250276854928
texture1 + area1 + concave_points1 + perimeter3 + smoothness3 + compactness3 + concave_points3 + symmetry3 + fractal_dimension3	texture1: 22.3824 | area1: 1756.5921 | concave_points1: 0.0709 | perimeter3: 117.2830 | smoothness3: 0.1902 | compactness3: 0.7079 | concave_points3: 0.2821 | symmetry3: 0.4707 | fractal_dimension3: 0.1233	0.9504132231404959	0.9473684210526315	1.8977816441931274	0.8125	0.8648648648648649	1.677364864864865	0.9534883720930233	0.8571428571428571	1.8106312292358804
texture1 + area1 + concave_points1 + area2 + compactness3 + concave_points3 + symmetry3	texture1: 22.3931 | area1: 986.8618 | concave_points1: 0.0970 | area2: 43.1203 | compactness3: 0.5861 | concave_points3: 0.1715 | symmetry3: 0.4029	0.9586776859504132	0.9473684210526315	1.9060461070030448	0.8125	0.8648648648648649	1.677364864864865	0.9534883720930233	0.8571428571428571	1.8106312292358804
texture1 + concave_points1 + area2 + perimeter3	texture1: 22.3466 | concave_points1: 0.0787 | area2: 50.1549 | perimeter3: 115.8024	0.9504132231404959	0.9624060150375939	1.91281923817809	0.8125	0.8648648648648649	1.677364864864865	0.9302325581395349	0.8571428571428571	1.787375415282392
texture1* + area1 + concave_points1 + area2* + perimeter3 + compactness3 + concavity3	texture1*: 25.9520 | area1: 1179.8204 | concave_points1: 0.0802 | area2*: 159.7242 | perimeter3: 113.4240 | compactness3: 0.8534 | concavity3: 1.0808	0.8925619834710744	0.9624060150375939	1.8549679985086684	0.8125	0.8648648648648649	1.677364864864865	0.9069767441860465	0.9523809523809523	1.859357696566999
area2 + texture3 + symmetry3 + fractal_dimension3	area2: 38.1471 | texture3: 31.5000 | symmetry3: 0.3600 | fractal_dimension3: 0.1328	0.9090909090909091	0.8947368421052632	1.8038277511961722	0.8125	0.8648648648648649	1.677364864864865	0.9069767441860465	0.8333333333333334	1.7403100775193798
texture1* + area1 + area2* + texture3 + concave_points3 + symmetry3 + fractal_dimension3	texture1*: 26.3683 | area1: 838.0295 | area2*: 132.0696 | texture3: 35.9649 | concave_points3: 0.1644 | symmetry3: 0.4719 | fractal_dimension3: 0.1387	0.8429752066115702	0.9624060150375939	1.805381221649164	0.7291666666666666	0.9459459459459459	1.6751126126126126	0.8604651162790697	0.9523809523809523	1.812846068660022
texture1 + area1 + concave_points1 + area2 + texture3 + symmetry3 + fractal_dimension3	texture1: 26.3181 | area1: 841.3206 | concave_points1: 0.0711 | area2: 56.8421 | texture3: 33.0484 | symmetry3: 0.4541 | fractal_dimension3: 0.1399	0.8925619834710744	0.9624060150375939	1.8549679985086684	0.7291666666666666	0.9459459459459459	1.6751126126126126	0.9302325581395349	0.8809523809523809	1.8111849390919157
texture1 + area1 + concave_points1 + area2* + texture3 + symmetry3	texture1: 30.4610 | area1: 798.6616 | concave_points1: 0.0709 | area2*: 124.2591 | texture3: 33.0926 | symmetry3: 0.4432	0.8925619834710744	0.9548872180451128	1.8474492015161872	0.7291666666666666	0.9459459459459459	1.6751126126126126	0.9069767441860465	0.9285714285714286	1.8355481727574752
texture1 + area1 + area2 + perimeter3 + symmetry3 + fractal_dimension3	texture1: 22.3182 | area1: 999.7116 | area2: 398.3109 | perimeter3: 113.2695 | symmetry3: 0.3651 | fractal_dimension3: 0.1363	0.9586776859504132	0.9473684210526315	1.9060461070030448	0.9166666666666666	0.7567567567567568	1.6734234234234235	0.9534883720930233	0.9047619047619048	1.858250276854928
texture1 + area1 + concave_points1 + perimeter3 + symmetry3 + fractal_dimension3	texture1: 22.3182 | area1: 999.7116 | concave_points1: 0.1518 | perimeter3: 113.2695 | symmetry3: 0.3651 | fractal_dimension3: 0.1363	0.9586776859504132	0.9473684210526315	1.9060461070030448	0.9166666666666666	0.7567567567567568	1.6734234234234235	0.9534883720930233	0.9047619047619048	1.858250276854928
texture1 + area1 + perimeter3 + symmetry3	texture1: 22.3171 | area1: 1846.0368 | perimeter3: 113.1938 | symmetry3: 0.3666	0.9504132231404959	0.9473684210526315	1.8977816441931274	0.9166666666666666	0.7567567567567568	1.6734234234234235	0.9534883720930233	0.9285714285714286	1.882059800664452
area1 + concave_points1 + compactness3 + symmetry3	area1: 676.9803 | concave_points1: 0.0608 | compactness3: 0.7486 | symmetry3: 0.4475	0.9338842975206612	0.9323308270676691	1.8662151245883303	0.8333333333333334	0.8378378378378378	1.6711711711711712	0.9534883720930233	0.9047619047619048	1.858250276854928
texture1 + concave_points1 + area2 + texture3 + symmetry3	texture1: 22.3745 | concave_points1: 0.0637 | area2: 40.3890 | texture3: 35.0542 | symmetry3: 0.4466	0.9421487603305785	0.9323308270676691	1.8744795873982476	0.8333333333333334	0.8378378378378378	1.6711711711711712	0.9302325581395349	0.8333333333333334	1.7635658914728682
texture1 + concave_points1 + texture3 + perimeter3 + smoothness3 + compactness3 + concave_points3 + symmetry3	texture1: 22.3988 | concave_points1: 0.1668 | texture3: 37.4582 | perimeter3: 119.1863 | smoothness3: 0.1735 | compactness3: 0.8570 | concave_points3: 0.1610 | symmetry3: 0.3741	0.9504132231404959	0.9548872180451128	1.9053004411856087	0.8333333333333334	0.8378378378378378	1.6711711711711712	0.9534883720930233	0.9285714285714286	1.882059800664452
texture1 + concave_points1 + texture3 + perimeter3 + smoothness3 + concavity3 + concave_points3 + symmetry3	texture1: 22.3988 | concave_points1: 0.1668 | texture3: 37.4582 | perimeter3: 119.1863 | smoothness3: 0.1735 | concavity3: 1.1473 | concave_points3: 0.1610 | symmetry3: 0.3741	0.9504132231404959	0.9548872180451128	1.9053004411856087	0.8333333333333334	0.8378378378378378	1.6711711711711712	0.9534883720930233	0.9285714285714286	1.882059800664452
area1 + concave_points1 + symmetry3 + fractal_dimension3	area1: 682.2709 | concave_points1: 0.0602 | symmetry3: 0.4665 | fractal_dimension3: 0.1370	0.9338842975206612	0.924812030075188	1.8586963275958492	0.8333333333333334	0.8378378378378378	1.6711711711711712	0.9534883720930233	0.8809523809523809	1.834440753045404
texture1 + area1 + concave_points1 + symmetry3	texture1: 22.2896 | area1: 790.4472 | concave_points1: 0.0806 | symmetry3: 0.3609	0.9338842975206612	0.9473684210526315	1.8812527185732928	0.8333333333333334	0.8378378378378378	1.6711711711711712	0.9534883720930233	0.9047619047619048	1.858250276854928
texture1 + concave_points1 + area2 + texture3 + smoothness3 + compactness3	texture1: 22.3276 | concave_points1: 0.0622 | area2: 39.4820 | texture3: 36.4903 | smoothness3: 0.1810 | compactness3: 0.6915	0.9421487603305785	0.9323308270676691	1.8744795873982476	0.8333333333333334	0.8378378378378378	1.6711711711711712	0.9302325581395349	0.8333333333333334	1.7635658914728682
area1 + texture3* + concave_points3 + fractal_dimension3	area1: 664.4356 | texture3*: 44.2347 | concave_points3: 0.1642 | fractal_dimension3: 0.1352	0.9421487603305785	0.9398496240601504	1.8819983843907289	0.8333333333333334	0.8378378378378378	1.6711711711711712	0.9302325581395349	0.9285714285714286	1.8588039867109636
texture1 + area1 + concave_points1 + area2 + texture3 + smoothness3 + compactness3 + concavity3 + concave_points3 + symmetry3 + fractal_dimension3	texture1: 35.2666 | area1: 662.8180 | concave_points1: 0.1685 | area2: 196.0989 | texture3: 49.3766 | smoothness3: 0.1784 | compactness3: 0.6185 | concavity3: 1.0785 | concave_points3: 0.1706 | symmetry3: 0.4264 | fractal_dimension3: 0.1371	0.9421487603305785	0.9398496240601504	1.8819983843907289	0.8333333333333334	0.8378378378378378	1.6711711711711712	0.9534883720930233	0.9285714285714286	1.882059800664452
texture1 + area1 + concave_points1 + texture3 + smoothness3 + symmetry3 + fractal_dimension3	texture1: 32.3462 | area1: 675.6001 | concave_points1: 0.0813 | texture3: 33.2648 | smoothness3: 0.1751 | symmetry3: 0.5071 | fractal_dimension3: 0.1310	0.9421487603305785	0.9398496240601504	1.8819983843907289	0.8333333333333334	0.8378378378378378	1.6711711711711712	0.9534883720930233	0.9047619047619048	1.858250276854928
texture1 + concave_points1 + area2 + texture3 + compactness3 + symmetry3	texture1: 22.3276 | concave_points1: 0.0622 | area2: 39.4820 | texture3: 36.4903 | compactness3: 0.6841 | symmetry3: 0.4494	0.9421487603305785	0.9323308270676691	1.8744795873982476	0.8333333333333334	0.8378378378378378	1.6711711711711712	0.9534883720930233	0.8333333333333334	1.7868217054263567
texture1 + area1 + concave_points1 + texture3 + symmetry3	texture1: 26.1485 | area1: 670.6148 | concave_points1: 0.0784 | texture3: 33.0895 | symmetry3: 0.4565	0.9421487603305785	0.9398496240601504	1.8819983843907289	0.8333333333333334	0.8378378378378378	1.6711711711711712	0.9069767441860465	0.9047619047619048	1.8117386489479512
area1 + concave_points1 + compactness3 + symmetry3 + fractal_dimension3	area1: 671.1999 | concave_points1: 0.0608 | compactness3: 0.8036 | symmetry3: 0.4566 | fractal_dimension3: 0.1362	0.9338842975206612	0.9323308270676691	1.8662151245883303	0.8333333333333334	0.8378378378378378	1.6711711711711712	0.9534883720930233	0.8809523809523809	1.834440753045404
texture1 + concave_points1 + area2 + texture3 + compactness3 + concavity3 + symmetry3 + fractal_dimension3	texture1: 22.3058 | concave_points1: 0.0637 | area2: 40.4784 | texture3: 34.5458 | compactness3: 0.6054 | concavity3: 0.8324 | symmetry3: 0.5461 | fractal_dimension3: 0.1403	0.9338842975206612	0.924812030075188	1.8586963275958492	0.8333333333333334	0.8378378378378378	1.6711711711711712	0.9302325581395349	0.8095238095238095	1.7397563676633445
texture1 + concave_points1 + area2 + texture3 + compactness3 + concavity3	texture1: 22.3167 | concave_points1: 0.0630 | area2: 39.9802 | texture3: 35.5180 | compactness3: 0.6447 | concavity3: 0.8754	0.9256198347107438	0.924812030075188	1.8504318647859317	0.8333333333333334	0.8378378378378378	1.6711711711711712	0.9302325581395349	0.8333333333333334	1.7635658914728682
texture1 + area1 + concave_points1 + compactness3 + symmetry3 + fractal_dimension3	texture1: 35.6988 | area1: 671.9476 | concave_points1: 0.0604 | compactness3: 0.9044 | symmetry3: 0.4443 | fractal_dimension3: 0.1307	0.9338842975206612	0.9323308270676691	1.8662151245883303	0.8333333333333334	0.8378378378378378	1.6711711711711712	0.9534883720930233	0.8809523809523809	1.834440753045404
area1 + concave_points1 + texture3 + smoothness3	area1: 681.3243 | concave_points1: 0.0790 | texture3: 33.2073 | smoothness3: 0.1767	0.9338842975206612	0.9398496240601504	1.8737339215808115	0.8333333333333334	0.8378378378378378	1.6711711711711712	0.9534883720930233	0.9285714285714286	1.882059800664452
area1 + texture3 + concave_points3 + symmetry3 + fractal_dimension3	area1: 667.8057 | texture3: 44.7422 | concave_points3: 0.1609 | symmetry3: 0.4319 | fractal_dimension3: 0.1371	0.9338842975206612	0.9473684210526315	1.8812527185732928	0.8333333333333334	0.8378378378378378	1.6711711711711712	0.9302325581395349	0.9285714285714286	1.8588039867109636
area1 + concave_points1 + smoothness3 + compactness3 + fractal_dimension3	area1: 680.9678 | concave_points1: 0.0640 | smoothness3: 0.1784 | compactness3: 0.7846 | fractal_dimension3: 0.1376	0.9256198347107438	0.9323308270676691	1.857950661778413	0.8333333333333334	0.8378378378378378	1.6711711711711712	0.9534883720930233	0.8809523809523809	1.834440753045404
area1 + concave_points1 + symmetry3	area1: 679.1150 | concave_points1: 0.0608 | symmetry3: 0.4503	0.9338842975206612	0.9323308270676691	1.8662151245883303	0.8333333333333334	0.8378378378378378	1.6711711711711712	0.9534883720930233	0.9047619047619048	1.858250276854928
texture1* + area1 + texture3 + symmetry3	texture1*: 26.9086 | area1: 687.4772 | texture3: 36.6355 | symmetry3: 0.3667	0.8429752066115702	0.9473684210526315	1.7903436276642017	0.8333333333333334	0.8378378378378378	1.6711711711711712	0.8837209302325582	0.9523809523809523	1.8361018826135105
texture1 + area1 + concave_points1 + area2 + texture3 + concave_points3 + symmetry3 + fractal_dimension3	texture1: 22.3296 | area1: 844.2397 | concave_points1: 0.1464 | area2: 73.7723 | texture3: 33.2444 | concave_points3: 0.1579 | symmetry3: 0.3609 | fractal_dimension3: 0.1303	0.9421487603305785	0.9473684210526315	1.88951718138321	0.8333333333333334	0.8378378378378378	1.6711711711711712	0.9534883720930233	0.8809523809523809	1.834440753045404
texture1 + area1 + concave_points1 + smoothness3 + symmetry3 + fractal_dimension3	texture1: 36.7029 | area1: 681.6711 | concave_points1: 0.0798 | smoothness3: 0.1595 | symmetry3: 0.4441 | fractal_dimension3: 0.1330	0.9421487603305785	0.9398496240601504	1.8819983843907289	0.8541666666666666	0.8108108108108109	1.6649774774774775	0.9534883720930233	0.9047619047619048	1.858250276854928
texture1 + area1 + concave_points1 + area2 + texture3 + perimeter3 + compactness3 + concave_points3	texture1: 22.4220 | area1: 1638.7398 | concave_points1: 0.0937 | area2: 181.6346 | texture3: 34.8306 | perimeter3: 114.0881 | compactness3: 0.7617 | concave_points3: 0.1879	0.9338842975206612	0.9548872180451128	1.8887715155657738	0.8541666666666666	0.8108108108108109	1.6649774774774775	0.9534883720930233	0.9285714285714286	1.882059800664452
texture1 + area1* + perimeter3 + compactness3 + concave_points3 + fractal_dimension3	texture1: 22.3337 | area1*: 1617.3736 | perimeter3: 114.1966 | compactness3: 0.7909 | concave_points3: 0.1892 | fractal_dimension3: 0.1308	0.9338842975206612	0.9548872180451128	1.8887715155657738	0.8541666666666666	0.8108108108108109	1.6649774774774775	0.9534883720930233	0.9047619047619048	1.858250276854928
area1 + smoothness3 + compactness3 + concave_points3 + fractal_dimension3	area1: 657.5852 | smoothness3: 0.1736 | compactness3: 0.9259 | concave_points3: 0.1770 | fractal_dimension3: 0.1340	0.9421487603305785	0.9548872180451128	1.8970359783756914	0.8541666666666666	0.8108108108108109	1.6649774774774775	0.9534883720930233	0.9285714285714286	1.882059800664452
texture1 + perimeter3 + compactness3 + concave_points3 + fractal_dimension3	texture1: 22.3571 | perimeter3: 113.8089 | compactness3: 0.7690 | concave_points3: 0.1866 | fractal_dimension3: 0.1297	0.9421487603305785	0.9548872180451128	1.8970359783756914	0.8541666666666666	0.8108108108108109	1.6649774774774775	0.9534883720930233	0.9047619047619048	1.858250276854928
texture1 + area1 + area2 + texture3 + concavity3 + symmetry3 + fractal_dimension3	texture1: 22.3515 | area1: 704.2270 | area2: 51.3512 | texture3: 33.3982 | concavity3: 0.8994 | symmetry3: 0.3654 | fractal_dimension3: 0.1445	0.9338842975206612	0.9323308270676691	1.8662151245883303	0.8541666666666666	0.8108108108108109	1.6649774774774775	0.9302325581395349	0.8571428571428571	1.787375415282392
texture1 + area1 + symmetry3	texture1: 22.3904 | area1: 693.4549 | symmetry3: 0.3618	0.9256198347107438	0.9323308270676691	1.857950661778413	0.8541666666666666	0.8108108108108109	1.6649774774774775	0.9069767441860465	0.9285714285714286	1.8355481727574752
texture1 + texture3 + perimeter3 + compactness3 + concavity3 + fractal_dimension3	texture1: 23.2511 | texture3: 35.0438 | perimeter3: 112.3560 | compactness3: 0.8662 | concavity3: 0.9758 | fractal_dimension3: 0.1340	0.9338842975206612	0.9398496240601504	1.8737339215808115	0.8541666666666666	0.8108108108108109	1.6649774774774775	0.9069767441860465	0.9285714285714286	1.8355481727574752
texture1 + area1 + concave_points1 + texture3 + smoothness3 + concave_points3	texture1: 35.7072 | area1: 680.2909 | concave_points1: 0.0822 | texture3: 42.3950 | smoothness3: 0.1613 | concave_points3: 0.1767	0.9421487603305785	0.9473684210526315	1.88951718138321	0.8541666666666666	0.8108108108108109	1.6649774774774775	0.9534883720930233	0.9047619047619048	1.858250276854928
texture1 + area2 + texture3 + smoothness3 + symmetry3	texture1: 22.3288 | area2: 38.4723 | texture3: 37.8085 | smoothness3: 0.1825 | symmetry3: 0.3564	0.9338842975206612	0.924812030075188	1.8586963275958492	0.8541666666666666	0.8108108108108109	1.6649774774774775	0.9302325581395349	0.8333333333333334	1.7635658914728682
area1 + texture3 + concave_points3 + symmetry3	area1: 663.7310 | texture3: 46.0807 | concave_points3: 0.1709 | symmetry3: 0.3623	0.9421487603305785	0.9473684210526315	1.88951718138321	0.8541666666666666	0.8108108108108109	1.6649774774774775	0.9534883720930233	0.9285714285714286	1.882059800664452
texture1 + area1* + concave_points1 + area2* + texture3 + perimeter3 + compactness3 + concavity3 + fractal_dimension3	texture1: 23.6514 | area1*: 1211.8734 | concave_points1: 0.1254 | area2*: 245.3363 | texture3: 34.1334 | perimeter3: 112.7470 | compactness3: 0.6673 | concavity3: 1.0075 | fractal_dimension3: 0.1357	0.9338842975206612	0.9398496240601504	1.8737339215808115	0.8541666666666666	0.8108108108108109	1.6649774774774775	0.9069767441860465	0.9285714285714286	1.8355481727574752
texture1 + area1 + compactness3 + symmetry3	texture1: 22.3688 | area1: 691.0691 | compactness3: 0.7452 | symmetry3: 0.3616	0.9256198347107438	0.9323308270676691	1.857950661778413	0.8541666666666666	0.8108108108108109	1.6649774774774775	0.9069767441860465	0.9285714285714286	1.8355481727574752
texture1 + area1 + texture3 + smoothness3 + compactness3 + concavity3 + concave_points3 + symmetry3	texture1: 37.2743 | area1: 661.9934 | texture3: 43.1803 | smoothness3: 0.1857 | compactness3: 0.7609 | concavity3: 0.8024 | concave_points3: 0.1602 | symmetry3: 0.4046	0.9504132231404959	0.9398496240601504	1.8902628472006464	0.8541666666666666	0.8108108108108109	1.6649774774774775	0.9302325581395349	0.9047619047619048	1.8349944629014396
texture1 + area1 + concavity3 + symmetry3	texture1: 22.3688 | area1: 691.0691 | concavity3: 0.9927 | symmetry3: 0.3616	0.9256198347107438	0.9323308270676691	1.857950661778413	0.8541666666666666	0.8108108108108109	1.6649774774774775	0.9069767441860465	0.9285714285714286	1.8355481727574752
texture1 + texture3 + perimeter3 + smoothness3 + compactness3 + concave_points3 + fractal_dimension3	texture1: 23.2850 | texture3: 34.8599 | perimeter3: 113.5501 | smoothness3: 0.1896 | compactness3: 0.7901 | concave_points3: 0.2170 | fractal_dimension3: 0.1368	0.9256198347107438	0.9548872180451128	1.8805070527558567	0.8541666666666666	0.8108108108108109	1.6649774774774775	0.9069767441860465	0.9285714285714286	1.8355481727574752
texture1 + area2* + texture3 + perimeter3 + fractal_dimension3	texture1: 23.6360 | area2*: 224.8018 | texture3: 34.9740 | perimeter3: 112.4411 | fractal_dimension3: 0.1306	0.9256198347107438	0.9473684210526315	1.8729882557633752	0.8541666666666666	0.8108108108108109	1.6649774774774775	0.9069767441860465	0.9285714285714286	1.8355481727574752
area1 + smoothness3 + compactness3 + concave_points3	area1: 662.3974 | smoothness3: 0.1705 | compactness3: 0.5922 | concave_points3: 0.1770	0.9338842975206612	0.9398496240601504	1.8737339215808115	0.8541666666666666	0.8108108108108109	1.6649774774774775	0.9534883720930233	0.9523809523809523	1.9058693244739757
texture1 + concave_points1 + texture3 + concavity3 + concave_points3 + symmetry3 + fractal_dimension3	texture1: 22.3285 | concave_points1: 0.0754 | texture3: 44.3042 | concavity3: 0.9792 | concave_points3: 0.1491 | symmetry3: 0.5239 | fractal_dimension3: 0.1340	0.9173553719008265	0.9323308270676691	1.8496861989684956	0.7708333333333334	0.8918918918918919	1.6627252252252251	0.9534883720930233	0.8571428571428571	1.8106312292358804
texture1 + concave_points1 + compactness3 + concave_points3 + symmetry3* + fractal_dimension3	texture1: 22.3636 | concave_points1: 0.0692 | compactness3: 0.8234 | concave_points3: 0.1532 | symmetry3*: 0.4425 | fractal_dimension3: 0.1261	0.9008264462809917	0.9097744360902256	1.8106008823712174	0.7708333333333334	0.8918918918918919	1.6627252252252251	0.9767441860465116	0.8571428571428571	1.8338870431893688
texture1 + concave_points1 + texture3 + compactness3 + concave_points3 + symmetry3 + fractal_dimension3	texture1: 22.3285 | concave_points1: 0.0754 | texture3: 44.3042 | compactness3: 0.7354 | concave_points3: 0.1491 | symmetry3: 0.5239 | fractal_dimension3: 0.1340	0.9173553719008265	0.9323308270676691	1.8496861989684956	0.7708333333333334	0.8918918918918919	1.6627252252252251	0.9534883720930233	0.8571428571428571	1.8106312292358804
texture1 + area2 + smoothness3 + concave_points3 + fractal_dimension3	texture1: 22.2365 | area2: 50.3844 | smoothness3: 0.1771 | concave_points3: 0.1632 | fractal_dimension3: 0.1362	0.9256198347107438	0.9473684210526315	1.8729882557633752	0.7708333333333334	0.8918918918918919	1.6627252252252251	0.9069767441860465	0.8571428571428571	1.7641196013289036
texture1* + area1 + area2* + texture3 + compactness3	texture1*: 30.1548 | area1: 684.6638 | area2*: 253.5541 | texture3: 35.8220 | compactness3: 0.4924	0.8429752066115702	0.9473684210526315	1.7903436276642017	0.7708333333333334	0.8918918918918919	1.6627252252252251	0.8837209302325582	0.9523809523809523	1.8361018826135105
texture1 + concave_points1 + texture3 + compactness3 + concavity3 + concave_points3 + symmetry3	texture1: 22.4091 | concave_points1: 0.0759 | texture3: 35.9963 | compactness3: 0.6982 | concavity3: 1.2297 | concave_points3: 0.1520 | symmetry3: 0.4379	0.9173553719008265	0.9323308270676691	1.8496861989684956	0.7708333333333334	0.8918918918918919	1.6627252252252251	0.9767441860465116	0.8809523809523809	1.8576965669988925
texture1 + concave_points1 + concavity3 + concave_points3 + symmetry3* + fractal_dimension3	texture1: 22.3636 | concave_points1: 0.0692 | concavity3: 1.1009 | concave_points3: 0.1532 | symmetry3*: 0.4425 | fractal_dimension3: 0.1261	0.9008264462809917	0.9097744360902256	1.8106008823712174	0.7708333333333334	0.8918918918918919	1.6627252252252251	0.9767441860465116	0.8571428571428571	1.8338870431893688
texture1 + concave_points1 + texture3 + smoothness3 + concave_points3 + symmetry3 + fractal_dimension3	texture1: 22.3285 | concave_points1: 0.0754 | texture3: 44.3042 | smoothness3: 0.1896 | concave_points3: 0.1491 | symmetry3: 0.5239 | fractal_dimension3: 0.1340	0.9256198347107438	0.9323308270676691	1.857950661778413	0.7708333333333334	0.8918918918918919	1.6627252252252251	0.9534883720930233	0.8571428571428571	1.8106312292358804
texture1 + area1 + concave_points1* + texture3 + concave_points3 + symmetry3	texture1: 23.5129 | area1: 788.4407 | concave_points1*: 0.1248 | texture3: 34.2278 | concave_points3: 0.1660 | symmetry3: 0.4235	0.9173553719008265	0.9398496240601504	1.8572049959609769	0.7708333333333334	0.8918918918918919	1.6627252252252251	0.9302325581395349	0.9523809523809523	1.8826135105204873
texture1 + concave_points1 + texture3 + smoothness3 + concave_points3 + symmetry3	texture1: 22.3559 | concave_points1: 0.0769 | texture3: 44.1014 | smoothness3: 0.2168 | concave_points3: 0.1503 | symmetry3: 0.4727	0.9173553719008265	0.9323308270676691	1.8496861989684956	0.7708333333333334	0.8918918918918919	1.6627252252252251	0.9534883720930233	0.8809523809523809	1.834440753045404
texture1 + concave_points1 + texture3 + concavity3 + concave_points3 + fractal_dimension3	texture1: 22.3327 | concave_points1: 0.0761 | texture3: 48.8653 | concavity3: 0.7893 | concave_points3: 0.1489 | fractal_dimension3: 0.1408	0.9173553719008265	0.9323308270676691	1.8496861989684956	0.7708333333333334	0.8918918918918919	1.6627252252252251	0.9534883720930233	0.8571428571428571	1.8106312292358804
texture1 + concave_points1 + texture3 + smoothness3 + concavity3 + concave_points3 + symmetry3	texture1: 22.4091 | concave_points1: 0.0759 | texture3: 35.9963 | smoothness3: 0.1834 | concavity3: 1.2297 | concave_points3: 0.1520 | symmetry3: 0.4379	0.9256198347107438	0.9323308270676691	1.857950661778413	0.7708333333333334	0.8918918918918919	1.6627252252252251	0.9767441860465116	0.8809523809523809	1.8576965669988925
texture1 + area2 + smoothness3 + concavity3* + concave_points3 + symmetry3	texture1: 22.3713 | area2: 49.5000 | smoothness3: 0.1903 | concavity3*: 1.0134 | concave_points3: 0.1616 | symmetry3: 0.3993	0.9256198347107438	0.9548872180451128	1.8805070527558567	0.7708333333333334	0.8918918918918919	1.6627252252252251	0.9302325581395349	0.8571428571428571	1.787375415282392
texture1 + concave_points1 + texture3 + concave_points3 + symmetry3* + fractal_dimension3	texture1: 22.3636 | concave_points1: 0.0692 | texture3: 45.4202 | concave_points3: 0.1532 | symmetry3*: 0.4425 | fractal_dimension3: 0.1261	0.9008264462809917	0.9097744360902256	1.8106008823712174	0.7708333333333334	0.8918918918918919	1.6627252252252251	0.9767441860465116	0.8571428571428571	1.8338870431893688
texture1 + concave_points1 + texture3 + smoothness3 + compactness3 + concave_points3 + symmetry3	texture1: 22.4091 | concave_points1: 0.0759 | texture3: 35.9963 | smoothness3: 0.1834 | compactness3: 0.9166 | concave_points3: 0.1520 | symmetry3: 0.4379	0.9256198347107438	0.9323308270676691	1.857950661778413	0.7708333333333334	0.8918918918918919	1.6627252252252251	0.9767441860465116	0.8809523809523809	1.8576965669988925
texture1 + concave_points1 + compactness3 + concavity3 + concave_points3 + fractal_dimension3	texture1: 22.3327 | concave_points1: 0.0761 | compactness3: 0.9148 | concavity3: 0.7893 | concave_points3: 0.1489 | fractal_dimension3: 0.1408	0.9173553719008265	0.9323308270676691	1.8496861989684956	0.7708333333333334	0.8918918918918919	1.6627252252252251	0.9534883720930233	0.8571428571428571	1.8106312292358804
texture1 + concave_points1 + compactness3 + concavity3 + concave_points3 + symmetry3 + fractal_dimension3	texture1: 22.3285 | concave_points1: 0.0754 | compactness3: 0.7938 | concavity3: 0.9792 | concave_points3: 0.1491 | symmetry3: 0.5239 | fractal_dimension3: 0.1340	0.9173553719008265	0.9323308270676691	1.8496861989684956	0.7708333333333334	0.8918918918918919	1.6627252252252251	0.9534883720930233	0.8571428571428571	1.8106312292358804
texture1 + area2 + compactness3 + concavity3* + concave_points3 + symmetry3	texture1: 22.3713 | area2: 49.5000 | compactness3: 0.7394 | concavity3*: 1.0134 | concave_points3: 0.1616 | symmetry3: 0.3993	0.9173553719008265	0.9548872180451128	1.8722425899459392	0.7708333333333334	0.8918918918918919	1.6627252252252251	0.9302325581395349	0.8571428571428571	1.787375415282392
texture1 + concave_points1 + texture3 + compactness3 + concave_points3 + fractal_dimension3	texture1: 22.3327 | concave_points1: 0.0761 | texture3: 48.8653 | compactness3: 0.5981 | concave_points3: 0.1489 | fractal_dimension3: 0.1408	0.9173553719008265	0.9323308270676691	1.8496861989684956	0.7708333333333334	0.8918918918918919	1.6627252252252251	0.9534883720930233	0.8571428571428571	1.8106312292358804
texture1 + concave_points1 + smoothness3 + compactness3 + concave_points3 + symmetry3* + fractal_dimension3	texture1: 22.3747 | concave_points1: 0.0750 | smoothness3: 0.1892 | compactness3: 0.6609 | concave_points3: 0.1498 | symmetry3*: 0.4498 | fractal_dimension3: 0.1353	0.9256198347107438	0.9323308270676691	1.857950661778413	0.7708333333333334	0.8918918918918919	1.6627252252252251	0.9767441860465116	0.8571428571428571	1.8338870431893688
texture1 + concave_points1 + smoothness3 + concavity3 + concave_points3 + symmetry3* + fractal_dimension3	texture1: 22.3747 | concave_points1: 0.0750 | smoothness3: 0.1892 | concavity3: 0.8761 | concave_points3: 0.1498 | symmetry3*: 0.4498 | fractal_dimension3: 0.1353	0.9256198347107438	0.9323308270676691	1.857950661778413	0.7708333333333334	0.8918918918918919	1.6627252252252251	0.9767441860465116	0.8571428571428571	1.8338870431893688
texture1 + concave_points1 + concavity3 + concave_points3 + symmetry3	texture1: 22.3482 | concave_points1: 0.0754 | concavity3: 0.9031 | concave_points3: 0.1508 | symmetry3: 0.4534	0.9173553719008265	0.9323308270676691	1.8496861989684956	0.7708333333333334	0.8918918918918919	1.6627252252252251	0.9767441860465116	0.8809523809523809	1.8576965669988925
texture1 + area1* + area2 + concavity3 + concave_points3	texture1: 22.3284 | area1*: 1230.9035 | area2: 52.0035 | concavity3: 1.0082 | concave_points3: 0.1616	0.9008264462809917	0.9548872180451128	1.8557136643261045	0.7708333333333334	0.8918918918918919	1.6627252252252251	0.9069767441860465	0.8809523809523809	1.7879291251384273
texture1 + concave_points1* + area2 + texture3 + compactness3* + concave_points3 + symmetry3 + fractal_dimension3	texture1: 22.4974 | concave_points1*: 0.1577 | area2: 51.9562 | texture3: 33.2053 | compactness3*: 0.7042 | concave_points3: 0.1629 | symmetry3: 0.4544 | fractal_dimension3: 0.1302	0.9090909090909091	0.9548872180451128	1.8639781271360218	0.7708333333333334	0.8918918918918919	1.6627252252252251	0.9302325581395349	0.8571428571428571	1.787375415282392
texture1 + concave_points1 + compactness3 + concave_points3 + symmetry3	texture1: 22.3482 | concave_points1: 0.0754 | compactness3: 0.6804 | concave_points3: 0.1508 | symmetry3: 0.4534	0.9173553719008265	0.9323308270676691	1.8496861989684956	0.7708333333333334	0.8918918918918919	1.6627252252252251	0.9767441860465116	0.8809523809523809	1.8576965669988925
texture1 + concave_points1 + compactness3* + concavity3 + concave_points3	texture1: 22.3390 | concave_points1: 0.0678 | compactness3*: 0.6824 | concavity3: 1.0209 | concave_points3: 0.1484	0.9256198347107438	0.9097744360902256	1.8353942708009694	0.7708333333333334	0.8918918918918919	1.6627252252252251	0.9534883720930233	0.8809523809523809	1.834440753045404
texture1 + concave_points1 + smoothness3 + concave_points3 + symmetry3	texture1: 22.3834 | concave_points1: 0.0761 | smoothness3: 0.1795 | concave_points3: 0.1504 | symmetry3: 0.4765	0.9256198347107438	0.9323308270676691	1.857950661778413	0.7708333333333334	0.8918918918918919	1.6627252252252251	0.9534883720930233	0.8809523809523809	1.834440753045404
texture1* + area1 + concave_points1 + area2* + smoothness3 + fractal_dimension3	texture1*: 28.1531 | area1: 849.6786 | concave_points1: 0.0711 | area2*: 189.8318 | smoothness3: 0.1757 | fractal_dimension3: 0.1398	0.8264462809917356	0.9699248120300752	1.7963710930218109	0.6875	0.972972972972973	1.660472972972973	0.9302325581395349	0.9285714285714286	1.8588039867109636
texture1* + area1 + area2* + concavity3 + symmetry3 + fractal_dimension3	texture1*: 27.7830 | area1: 762.8953 | area2*: 112.9260 | concavity3: 0.9414 | symmetry3: 0.3897 | fractal_dimension3: 0.1302	0.7851239669421488	0.9624060150375939	1.7475299819797427	0.6875	0.972972972972973	1.660472972972973	0.8372093023255814	0.9285714285714286	1.76578073089701
area1 + concave_points1 + area2* + texture3 + smoothness3 + compactness3 + symmetry3 + fractal_dimension3	area1: 782.8596 | concave_points1: 0.0684 | area2*: 248.4824 | texture3: 44.6950 | smoothness3: 0.1832 | compactness3: 0.6865 | symmetry3: 0.4534 | fractal_dimension3: 0.1315	0.8677685950413223	0.9548872180451128	1.8226558130864352	0.6875	0.972972972972973	1.660472972972973	0.9069767441860465	0.9285714285714286	1.8355481727574752
texture1* + area2 + texture3 + smoothness3 + concavity3* + fractal_dimension3	texture1*: 34.1742 | area2: 40.1294 | texture3: 46.7717 | smoothness3: 0.1936 | concavity3*: 0.5141 | fractal_dimension3: 0.1293	0.8181818181818182	0.9398496240601504	1.7580314422419687	0.6875	0.972972972972973	1.660472972972973	0.8604651162790697	0.9047619047619048	1.7652270210409746
texture1 + texture3 + perimeter3 + compactness3 + concavity3 + concave_points3 + symmetry3 + fractal_dimension3	texture1: 22.4320 | texture3: 38.9068 | perimeter3: 113.2956 | compactness3: 0.8764 | concavity3: 0.8467 | concave_points3: 0.2003 | symmetry3: 0.4045 | fractal_dimension3: 0.1298	0.9504132231404959	0.9473684210526315	1.8977816441931274	0.875	0.7837837837837838	1.6587837837837838	0.9534883720930233	0.9047619047619048	1.858250276854928
texture1 + area1 + area2 + texture3 + perimeter3	texture1: 22.3419 | area1: 2470.6463 | area2: 49.1002 | texture3: 41.2990 | perimeter3: 111.6989	0.9504132231404959	0.9473684210526315	1.8977816441931274	0.875	0.7837837837837838	1.6587837837837838	0.8837209302325582	0.8571428571428571	1.7408637873754151
texture1 + concave_points1 + perimeter3 + smoothness3 + symmetry3	texture1: 22.4306 | concave_points1: 0.1574 | perimeter3: 113.4242 | smoothness3: 0.1762 | symmetry3: 0.4999	0.9586776859504132	0.9548872180451128	1.913564903995526	0.875	0.7837837837837838	1.6587837837837838	0.9302325581395349	0.9285714285714286	1.8588039867109636
texture1 + area1 + perimeter3 + smoothness3 + compactness3 + concave_points3	texture1: 22.4926 | area1: 2000.1175 | perimeter3: 113.5024 | smoothness3: 0.1757 | compactness3: 0.7527 | concave_points3: 0.2229	0.9504132231404959	0.9548872180451128	1.9053004411856087	0.875	0.7837837837837838	1.6587837837837838	0.9302325581395349	0.9285714285714286	1.8588039867109636
texture1 + area1 + area2 + texture3 + compactness3 + concave_points3 + fractal_dimension3	texture1: 22.6336 | area1: 689.4409 | area2: 54.1688 | texture3: 33.2859 | compactness3: 0.7695 | concave_points3: 0.1756 | fractal_dimension3: 0.1327	0.9504132231404959	0.9398496240601504	1.8902628472006464	0.875	0.7837837837837838	1.6587837837837838	0.9534883720930233	0.9047619047619048	1.858250276854928
texture1 + area1 + texture3 + perimeter3 + smoothness3 + compactness3 + fractal_dimension3	texture1: 22.9671 | area1: 849.4251 | texture3: 33.2891 | perimeter3: 113.6236 | smoothness3: 0.1750 | compactness3: 0.5917 | fractal_dimension3: 0.1350	0.9586776859504132	0.9548872180451128	1.913564903995526	0.875	0.7837837837837838	1.6587837837837838	0.9069767441860465	0.9285714285714286	1.8355481727574752
texture1 + concave_points1 + area2 + texture3 + perimeter3 + smoothness3 + concavity3 + symmetry3	texture1: 22.5296 | concave_points1: 0.1591 | area2: 340.2087 | texture3: 49.1860 | perimeter3: 113.5581 | smoothness3: 0.1743 | concavity3: 1.0113 | symmetry3: 0.4804	0.9504132231404959	0.9473684210526315	1.8977816441931274	0.875	0.7837837837837838	1.6587837837837838	0.9302325581395349	0.9285714285714286	1.8588039867109636
area1 + concave_points1 + smoothness3 + concavity3 + concave_points3 + symmetry3	area1: 662.6314 | concave_points1: 0.1610 | smoothness3: 0.1771 | concavity3: 1.2380 | concave_points3: 0.1758 | symmetry3: 0.3618	0.9504132231404959	0.9473684210526315	1.8977816441931274	0.875	0.7837837837837838	1.6587837837837838	0.9534883720930233	0.9285714285714286	1.882059800664452
texture1 + area1* + area2* + perimeter3 + compactness3 + concave_points3 + fractal_dimension3	texture1: 22.3958 | area1*: 1768.4897 | area2*: 287.2500 | perimeter3: 113.3800 | compactness3: 0.8146 | concave_points3: 0.1899 | fractal_dimension3: 0.1326	0.9504132231404959	0.9548872180451128	1.9053004411856087	0.875	0.7837837837837838	1.6587837837837838	0.9534883720930233	0.9047619047619048	1.858250276854928
texture1 + area1* + concave_points1* + perimeter3 + compactness3 + concave_points3 + fractal_dimension3	texture1: 22.3625 | area1*: 2060.9970 | concave_points1*: 0.1349 | perimeter3: 113.4076 | compactness3: 0.8388 | concave_points3: 0.1946 | fractal_dimension3: 0.1333	0.9504132231404959	0.9548872180451128	1.9053004411856087	0.875	0.7837837837837838	1.6587837837837838	0.9534883720930233	0.9047619047619048	1.858250276854928
texture1 + texture3 + perimeter3 + smoothness3 + concavity3 + concave_points3 + symmetry3 + fractal_dimension3	texture1: 22.4320 | texture3: 38.9068 | perimeter3: 113.2956 | smoothness3: 0.2132 | concavity3: 0.8467 | concave_points3: 0.2003 | symmetry3: 0.4045 | fractal_dimension3: 0.1298	0.9504132231404959	0.9473684210526315	1.8977816441931274	0.875	0.7837837837837838	1.6587837837837838	0.9534883720930233	0.9047619047619048	1.858250276854928
area1 + texture3 + symmetry3	area1: 665.8655 | texture3: 32.9824 | symmetry3: 0.3613	0.9256198347107438	0.9323308270676691	1.857950661778413	0.875	0.7837837837837838	1.6587837837837838	0.9534883720930233	0.9047619047619048	1.858250276854928
texture1 + texture3 + perimeter3 + concave_points3 + symmetry3 + fractal_dimension3	texture1: 22.4464 | texture3: 42.8905 | perimeter3: 113.4940 | concave_points3: 0.1988 | symmetry3: 0.4503 | fractal_dimension3: 0.1344	0.9504132231404959	0.9548872180451128	1.9053004411856087	0.875	0.7837837837837838	1.6587837837837838	0.9534883720930233	0.9047619047619048	1.858250276854928
texture1 + concave_points1 + area2* + perimeter3 + compactness3 + symmetry3*	texture1: 22.3820 | concave_points1: 0.0910 | area2*: 307.3843 | perimeter3: 112.7829 | compactness3: 0.6827 | symmetry3*: 0.4753	0.9421487603305785	0.9473684210526315	1.88951718138321	0.875	0.7837837837837838	1.6587837837837838	0.9534883720930233	0.9285714285714286	1.882059800664452
texture1 + area1 + area2 + texture3 + perimeter3 + compactness3	texture1: 22.3724 | area1: 2025.2080 | area2: 153.3503 | texture3: 33.6270 | perimeter3: 113.1350 | compactness3: 0.5082	0.9504132231404959	0.9473684210526315	1.8977816441931274	0.875	0.7837837837837838	1.6587837837837838	0.9534883720930233	0.9285714285714286	1.882059800664452
texture1 + concave_points1 + area2 + perimeter3 + smoothness3 + symmetry3	texture1: 22.4064 | concave_points1: 0.1458 | area2: 181.8944 | perimeter3: 113.2100 | smoothness3: 0.1774 | symmetry3: 0.4733	0.9669421487603306	0.9548872180451128	1.9218293668054434	0.875	0.7837837837837838	1.6587837837837838	0.9302325581395349	0.9285714285714286	1.8588039867109636
texture1 + area1 + concave_points1 + area2 + perimeter3 + smoothness3 + symmetry3	texture1: 22.3047 | area1: 2494.4976 | concave_points1: 0.1159 | area2: 405.0238 | perimeter3: 113.2782 | smoothness3: 0.1764 | symmetry3: 0.4777	0.9669421487603306	0.9548872180451128	1.9218293668054434	0.875	0.7837837837837838	1.6587837837837838	0.9302325581395349	0.9285714285714286	1.8588039867109636
texture1 + concave_points1 + texture3 + perimeter3 + compactness3 + concave_points3 + fractal_dimension3	texture1: 22.3424 | concave_points1: 0.1982 | texture3: 44.8173 | perimeter3: 113.5399 | compactness3: 0.7491 | concave_points3: 0.1947 | fractal_dimension3: 0.1328	0.9504132231404959	0.9548872180451128	1.9053004411856087	0.875	0.7837837837837838	1.6587837837837838	0.9534883720930233	0.9047619047619048	1.858250276854928
texture1 + area1 + concave_points1 + perimeter3 + smoothness3 + compactness3 + symmetry3 + fractal_dimension3	texture1: 22.3291 | area1: 2326.1937 | concave_points1: 0.0854 | perimeter3: 113.1262 | smoothness3: 0.1887 | compactness3: 0.7607 | symmetry3: 0.4562 | fractal_dimension3: 0.1307	0.9504132231404959	0.9548872180451128	1.9053004411856087	0.875	0.7837837837837838	1.6587837837837838	0.9534883720930233	0.9047619047619048	1.858250276854928
area1 + smoothness3 + concavity3 + concave_points3 + symmetry3	area1: 656.6340 | smoothness3: 0.1742 | concavity3: 1.1311 | concave_points3: 0.1723 | symmetry3: 0.3627	0.9504132231404959	0.9473684210526315	1.8977816441931274	0.875	0.7837837837837838	1.6587837837837838	0.9534883720930233	0.9285714285714286	1.882059800664452
texture1 + concave_points1 + texture3 + perimeter3 + smoothness3 + compactness3 + symmetry3 + fractal_dimension3	texture1: 22.4519 | concave_points1: 0.1210 | texture3: 36.0194 | perimeter3: 113.6897 | smoothness3: 0.1738 | compactness3: 0.5687 | symmetry3: 0.4232 | fractal_dimension3: 0.1360	0.9586776859504132	0.9473684210526315	1.9060461070030448	0.875	0.7837837837837838	1.6587837837837838	0.9534883720930233	0.9047619047619048	1.858250276854928
texture1 + concave_points1* + area2* + perimeter3 + compactness3 + concave_points3 + fractal_dimension3	texture1: 22.3958 | concave_points1*: 0.1388 | area2*: 287.2500 | perimeter3: 113.3800 | compactness3: 0.8146 | concave_points3: 0.1899 | fractal_dimension3: 0.1326	0.9504132231404959	0.9548872180451128	1.9053004411856087	0.875	0.7837837837837838	1.6587837837837838	0.9534883720930233	0.9047619047619048	1.858250276854928
texture1 + concave_points1 + perimeter3 + smoothness3 + concave_points3 + fractal_dimension3	texture1: 22.4464 | concave_points1: 0.1620 | perimeter3: 113.4940 | smoothness3: 0.1746 | concave_points3: 0.2141 | fractal_dimension3: 0.1344	0.9586776859504132	0.9548872180451128	1.913564903995526	0.875	0.7837837837837838	1.6587837837837838	0.9302325581395349	0.9047619047619048	1.8349944629014396
texture1 + area1 + texture3 + perimeter3 + smoothness3 + compactness3 + symmetry3 + fractal_dimension3	texture1: 22.4519 | area1: 1560.1832 | texture3: 36.0194 | perimeter3: 113.6897 | smoothness3: 0.1738 | compactness3: 0.5687 | symmetry3: 0.4232 | fractal_dimension3: 0.1360	0.9586776859504132	0.9473684210526315	1.9060461070030448	0.875	0.7837837837837838	1.6587837837837838	0.9534883720930233	0.9047619047619048	1.858250276854928
texture1 + area1 + concave_points1 + texture3 + perimeter3 + smoothness3 + symmetry3	texture1: 22.3047 | area1: 2494.4976 | concave_points1: 0.1159 | texture3: 41.5988 | perimeter3: 113.2782 | smoothness3: 0.1764 | symmetry3: 0.4777	0.9669421487603306	0.9548872180451128	1.9218293668054434	0.875	0.7837837837837838	1.6587837837837838	0.9302325581395349	0.9285714285714286	1.8588039867109636
texture1 + area1 + area2 + perimeter3 + smoothness3 + symmetry3	texture1: 22.4064 | area1: 1850.8952 | area2: 181.8944 | perimeter3: 113.2100 | smoothness3: 0.1774 | symmetry3: 0.4733	0.9669421487603306	0.9548872180451128	1.9218293668054434	0.875	0.7837837837837838	1.6587837837837838	0.9302325581395349	0.9285714285714286	1.8588039867109636
texture1 + area1* + texture3 + perimeter3 + smoothness3 + compactness3 + concavity3	texture1: 22.8241 | area1*: 1614.9506 | texture3: 33.1758 | perimeter3: 113.6440 | smoothness3: 0.1758 | compactness3: 0.5940 | concavity3: 0.9636	0.9586776859504132	0.9473684210526315	1.9060461070030448	0.875	0.7837837837837838	1.6587837837837838	0.9069767441860465	0.9523809523809523	1.859357696566999
texture1 + concave_points1 + texture3 + perimeter3 + smoothness3 + symmetry3	texture1: 22.3154 | concave_points1: 0.1654 | texture3: 39.8962 | perimeter3: 113.6983 | smoothness3: 0.1746 | symmetry3: 0.4927	0.9586776859504132	0.9548872180451128	1.913564903995526	0.875	0.7837837837837838	1.6587837837837838	0.9302325581395349	0.9285714285714286	1.8588039867109636
texture1 + area1 + concave_points1 + perimeter3 + smoothness3 + concavity3 + symmetry3 + fractal_dimension3	texture1: 22.3291 | area1: 2326.1937 | concave_points1: 0.0854 | perimeter3: 113.1262 | smoothness3: 0.1887 | concavity3: 1.0142 | symmetry3: 0.4562 | fractal_dimension3: 0.1307	0.9504132231404959	0.9473684210526315	1.8977816441931274	0.875	0.7837837837837838	1.6587837837837838	0.9534883720930233	0.9047619047619048	1.858250276854928
texture1 + area1 + texture3 + perimeter3 + smoothness3 + concavity3 + fractal_dimension3	texture1: 22.9671 | area1: 849.4251 | texture3: 33.2891 | perimeter3: 113.6236 | smoothness3: 0.1750 | concavity3: 0.7804 | fractal_dimension3: 0.1350	0.9586776859504132	0.9473684210526315	1.9060461070030448	0.875	0.7837837837837838	1.6587837837837838	0.9069767441860465	0.9047619047619048	1.8117386489479512
texture1 + concave_points1 + perimeter3 + smoothness3 + symmetry3 + fractal_dimension3	texture1: 22.4464 | concave_points1: 0.1620 | perimeter3: 113.4940 | smoothness3: 0.1746 | symmetry3: 0.4503 | fractal_dimension3: 0.1344	0.9586776859504132	0.9548872180451128	1.913564903995526	0.875	0.7837837837837838	1.6587837837837838	0.9302325581395349	0.9047619047619048	1.8349944629014396
texture1 + area1 + perimeter3 + smoothness3 + symmetry3	texture1: 22.4306 | area1: 1986.3271 | perimeter3: 113.4242 | smoothness3: 0.1762 | symmetry3: 0.4999	0.9586776859504132	0.9548872180451128	1.913564903995526	0.875	0.7837837837837838	1.6587837837837838	0.9302325581395349	0.9285714285714286	1.8588039867109636
texture1 + area1 + area2 + texture3 + perimeter3 + smoothness3 + concavity3 + symmetry3	texture1: 22.5296 | area1: 2006.4375 | area2: 340.2087 | texture3: 49.1860 | perimeter3: 113.5581 | smoothness3: 0.1743 | concavity3: 1.0113 | symmetry3: 0.4804	0.9504132231404959	0.9473684210526315	1.8977816441931274	0.875	0.7837837837837838	1.6587837837837838	0.9302325581395349	0.9285714285714286	1.8588039867109636
texture1 + area1 + concave_points1 + texture3 + perimeter3 + compactness3 + concave_points3	texture1: 22.3682 | area1: 1302.7733 | concave_points1: 0.1646 | texture3: 35.3346 | perimeter3: 113.6096 | compactness3: 0.9322 | concave_points3: 0.1896	0.9586776859504132	0.9548872180451128	1.913564903995526	0.875	0.7837837837837838	1.6587837837837838	0.9534883720930233	0.9285714285714286	1.882059800664452
area1 + texture3 + smoothness3 + concavity3 + concave_points3 + symmetry3	area1: 662.6314 | texture3: 42.7135 | smoothness3: 0.1771 | concavity3: 1.2380 | concave_points3: 0.1758 | symmetry3: 0.3618	0.9504132231404959	0.9473684210526315	1.8977816441931274	0.875	0.7837837837837838	1.6587837837837838	0.9534883720930233	0.9285714285714286	1.882059800664452
texture1 + area1* + perimeter3	texture1: 22.3832 | area1*: 1680.0486 | perimeter3: 110.4945	0.9421487603305785	0.9398496240601504	1.8819983843907289	0.875	0.7837837837837838	1.6587837837837838	0.8837209302325582	0.9285714285714286	1.8122923588039868
texture1 + area1* + area2 + perimeter3	texture1: 22.3664 | area1*: 2075.6389 | area2: 49.4097 | perimeter3: 112.7378	0.9421487603305785	0.9473684210526315	1.88951718138321	0.875	0.7837837837837838	1.6587837837837838	0.8837209302325582	0.8571428571428571	1.7408637873754151
texture1 + area1 + texture3 + perimeter3 + concave_points3 + fractal_dimension3	texture1: 22.4122 | area1: 1750.6297 | texture3: 35.0634 | perimeter3: 113.6520 | concave_points3: 0.1946 | fractal_dimension3: 0.1360	0.9586776859504132	0.9548872180451128	1.913564903995526	0.875	0.7837837837837838	1.6587837837837838	0.9534883720930233	0.9047619047619048	1.858250276854928
texture1 + concave_points1 + perimeter3 + smoothness3 + compactness3 + concave_points3	texture1: 22.4926 | concave_points1: 0.1586 | perimeter3: 113.5024 | smoothness3: 0.1757 | compactness3: 0.7527 | concave_points3: 0.2229	0.9504132231404959	0.9548872180451128	1.9053004411856087	0.875	0.7837837837837838	1.6587837837837838	0.9302325581395349	0.9285714285714286	1.8588039867109636
texture1 + perimeter3	texture1: 22.3549 | perimeter3: 110.4862	0.9421487603305785	0.9398496240601504	1.8819983843907289	0.875	0.7837837837837838	1.6587837837837838	0.8837209302325582	0.9285714285714286	1.8122923588039868
texture1 + area1 + perimeter3 + smoothness3 + compactness3 + symmetry3 + fractal_dimension3	texture1: 22.4653 | area1: 734.1719 | perimeter3: 112.3916 | smoothness3: 0.1842 | compactness3: 0.6960 | symmetry3: 0.4487 | fractal_dimension3: 0.1378	0.9504132231404959	0.9473684210526315	1.8977816441931274	0.875	0.7837837837837838	1.6587837837837838	0.9302325581395349	0.9047619047619048	1.8349944629014396
area1 + area2* + smoothness3 + concavity3 + concave_points3 + symmetry3	area1: 662.3666 | area2*: 291.9732 | smoothness3: 0.1765 | concavity3: 1.2441 | concave_points3: 0.1737 | symmetry3: 0.3619	0.9504132231404959	0.9473684210526315	1.8977816441931274	0.875	0.7837837837837838	1.6587837837837838	0.9534883720930233	0.9285714285714286	1.882059800664452
texture1 + area1 + concave_points1 + texture3 + perimeter3 + concavity3 + concave_points3	texture1: 22.3682 | area1: 1302.7733 | concave_points1: 0.1646 | texture3: 35.3346 | perimeter3: 113.6096 | concavity3: 1.2513 | concave_points3: 0.1896	0.9586776859504132	0.9473684210526315	1.9060461070030448	0.875	0.7837837837837838	1.6587837837837838	0.9534883720930233	0.9285714285714286	1.882059800664452
texture1 + area1 + concave_points1 + area2 + perimeter3 + smoothness3 + compactness3 + concave_points3	texture1: 22.5304 | area1: 964.4600 | concave_points1: 0.1490 | area2: 143.1106 | perimeter3: 113.3721 | smoothness3: 0.1774 | compactness3: 0.7724 | concave_points3: 0.1911	0.9586776859504132	0.9548872180451128	1.913564903995526	0.875	0.7837837837837838	1.6587837837837838	0.9534883720930233	0.9285714285714286	1.882059800664452
texture1 + concave_points1 + area2 + texture3 + perimeter3 + smoothness3 + symmetry3	texture1: 22.3047 | concave_points1: 0.2008 | area2: 305.7994 | texture3: 41.5988 | perimeter3: 113.2782 | smoothness3: 0.1764 | symmetry3: 0.4777	0.9669421487603306	0.9548872180451128	1.9218293668054434	0.875	0.7837837837837838	1.6587837837837838	0.9302325581395349	0.9285714285714286	1.8588039867109636
area1 + area2* + smoothness3 + compactness3 + concave_points3 + symmetry3	area1: 662.3666 | area2*: 291.9732 | smoothness3: 0.1765 | compactness3: 0.9270 | concave_points3: 0.1737 | symmetry3: 0.3619	0.9504132231404959	0.9473684210526315	1.8977816441931274	0.875	0.7837837837837838	1.6587837837837838	0.9534883720930233	0.9285714285714286	1.882059800664452
texture1 + concave_points1 + texture3 + perimeter3 + smoothness3 + concave_points3 + fractal_dimension3	texture1: 22.3424 | concave_points1: 0.1982 | texture3: 44.8173 | perimeter3: 113.5399 | smoothness3: 0.1919 | concave_points3: 0.1947 | fractal_dimension3: 0.1328	0.9504132231404959	0.9548872180451128	1.9053004411856087	0.875	0.7837837837837838	1.6587837837837838	0.9534883720930233	0.9047619047619048	1.858250276854928
texture1 + area1 + texture3 + perimeter3 + smoothness3 + symmetry3	texture1: 22.3154 | area1: 2079.9921 | texture3: 39.8962 | perimeter3: 113.6983 | smoothness3: 0.1746 | symmetry3: 0.4927	0.9586776859504132	0.9548872180451128	1.913564903995526	0.875	0.7837837837837838	1.6587837837837838	0.9302325581395349	0.9285714285714286	1.8588039867109636
texture1 + concave_points1 + perimeter3 + smoothness3 + compactness3 + symmetry3	texture1: 22.4464 | concave_points1: 0.1620 | perimeter3: 113.4940 | smoothness3: 0.1746 | compactness3: 0.6936 | symmetry3: 0.5104	0.9586776859504132	0.9548872180451128	1.913564903995526	0.875	0.7837837837837838	1.6587837837837838	0.9302325581395349	0.9285714285714286	1.8588039867109636
area1 + smoothness3 + compactness3 + concave_points3 + symmetry3	area1: 656.6340 | smoothness3: 0.1742 | compactness3: 0.8453 | concave_points3: 0.1723 | symmetry3: 0.3627	0.9504132231404959	0.9473684210526315	1.8977816441931274	0.875	0.7837837837837838	1.6587837837837838	0.9534883720930233	0.9285714285714286	1.882059800664452
texture1 + concave_points1 + texture3 + perimeter3 + smoothness3 + compactness3 + concavity3	texture1: 22.6811 | concave_points1: 0.1911 | texture3: 33.0625 | perimeter3: 113.6644 | smoothness3: 0.1766 | compactness3: 0.5963 | concavity3: 0.8098	0.9586776859504132	0.9473684210526315	1.9060461070030448	0.875	0.7837837837837838	1.6587837837837838	0.9302325581395349	0.9285714285714286	1.8588039867109636
area1 + texture3 + smoothness3 + compactness3 + concave_points3 + symmetry3	area1: 662.6314 | texture3: 42.7135 | smoothness3: 0.1771 | compactness3: 0.9225 | concave_points3: 0.1758 | symmetry3: 0.3618	0.9504132231404959	0.9473684210526315	1.8977816441931274	0.875	0.7837837837837838	1.6587837837837838	0.9534883720930233	0.9285714285714286	1.882059800664452
texture1 + concave_points1 + texture3 + perimeter3 + smoothness3 + compactness3 + concave_points3 + fractal_dimension3	texture1: 22.4519 | concave_points1: 0.1210 | texture3: 36.0194 | perimeter3: 113.6897 | smoothness3: 0.1738 | compactness3: 0.5687 | concave_points3: 0.1944 | fractal_dimension3: 0.1360	0.9669421487603306	0.9473684210526315	1.914310569812962	0.875	0.7837837837837838	1.6587837837837838	0.9534883720930233	0.9047619047619048	1.858250276854928
texture1 + concave_points1 + perimeter3 + smoothness3 + concavity3 + symmetry3	texture1: 22.4464 | concave_points1: 0.1620 | perimeter3: 113.4940 | smoothness3: 0.1746 | concavity3: 0.9213 | symmetry3: 0.5104	0.9586776859504132	0.9473684210526315	1.9060461070030448	0.875	0.7837837837837838	1.6587837837837838	0.9302325581395349	0.9285714285714286	1.8588039867109636
area1 + concave_points1 + smoothness3 + compactness3 + concave_points3 + symmetry3	area1: 662.6314 | concave_points1: 0.1610 | smoothness3: 0.1771 | compactness3: 0.9225 | concave_points3: 0.1758 | symmetry3: 0.3618	0.9504132231404959	0.9473684210526315	1.8977816441931274	0.875	0.7837837837837838	1.6587837837837838	0.9534883720930233	0.9285714285714286	1.882059800664452
texture1 + area1* + concave_points1 + texture3* + perimeter3 + compactness3 + concavity3 + concave_points3 + fractal_dimension3	texture1: 22.3733 | area1*: 1615.4686 | concave_points1: 0.1753 | texture3*: 41.1636 | perimeter3: 113.5157 | compactness3: 0.8771 | concavity3: 1.1802 | concave_points3: 0.1904 | fractal_dimension3: 0.1400	0.9504132231404959	0.9473684210526315	1.8977816441931274	0.875	0.7837837837837838	1.6587837837837838	0.9534883720930233	0.9047619047619048	1.858250276854928
texture1 + area1 + perimeter3 + smoothness3 + compactness3 + symmetry3	texture1: 22.4464 | area1: 2040.2168 | perimeter3: 113.4940 | smoothness3: 0.1746 | compactness3: 0.6936 | symmetry3: 0.5104	0.9586776859504132	0.9548872180451128	1.913564903995526	0.875	0.7837837837837838	1.6587837837837838	0.9302325581395349	0.9285714285714286	1.8588039867109636
texture1 + area1* + concave_points1 + area2* + texture3 + perimeter3 + concave_points3	texture1: 22.4875 | area1*: 1853.4420 | concave_points1: 0.1157 | area2*: 289.5227 | texture3: 33.1441 | perimeter3: 113.2589 | concave_points3: 0.2150	0.9421487603305785	0.9548872180451128	1.8970359783756914	0.875	0.7837837837837838	1.6587837837837838	0.9302325581395349	0.9285714285714286	1.8588039867109636
texture1 + area1 + concave_points1 + area2 + texture3 + perimeter3 + symmetry3	texture1: 22.5063 | area1: 2353.1620 | concave_points1: 0.0786 | area2: 55.0374 | texture3: 33.1990 | perimeter3: 113.1530 | symmetry3: 0.5331	0.9586776859504132	0.9548872180451128	1.913564903995526	0.875	0.7837837837837838	1.6587837837837838	0.9302325581395349	0.8809523809523809	1.8111849390919157
texture1 + texture3 + perimeter3 + smoothness3 + symmetry3	texture1: 22.4306 | texture3: 42.1095 | perimeter3: 113.4242 | smoothness3: 0.1762 | symmetry3: 0.4999	0.9586776859504132	0.9548872180451128	1.913564903995526	0.875	0.7837837837837838	1.6587837837837838	0.9302325581395349	0.9285714285714286	1.8588039867109636
texture1 + texture3 + perimeter3 + smoothness3 + concavity3 + symmetry3	texture1: 22.4464 | texture3: 42.8905 | perimeter3: 113.4940 | smoothness3: 0.1746 | concavity3: 0.9213 | symmetry3: 0.5104	0.9586776859504132	0.9473684210526315	1.9060461070030448	0.875	0.7837837837837838	1.6587837837837838	0.9302325581395349	0.9285714285714286	1.8588039867109636
texture1 + texture3 + perimeter3 + smoothness3 + concave_points3 + fractal_dimension3	texture1: 22.4464 | texture3: 42.8905 | perimeter3: 113.4940 | smoothness3: 0.1746 | concave_points3: 0.2141 | fractal_dimension3: 0.1344	0.9586776859504132	0.9548872180451128	1.913564903995526	0.875	0.7837837837837838	1.6587837837837838	0.9302325581395349	0.9047619047619048	1.8349944629014396
texture1 + area1 + perimeter3 + compactness3 + concavity3 + symmetry3	texture1: 22.3232 | area1: 2159.0893 | perimeter3: 113.1011 | compactness3: 0.7859 | concavity3: 1.1141 | symmetry3: 0.3895	0.9504132231404959	0.9473684210526315	1.8977816441931274	0.875	0.7837837837837838	1.6587837837837838	0.9534883720930233	0.9285714285714286	1.882059800664452
texture1 + area2 + texture3 + perimeter3 + smoothness3 + symmetry3	texture1: 22.3154 | area2: 433.3895 | texture3: 39.8962 | perimeter3: 113.6983 | smoothness3: 0.1746 | symmetry3: 0.4927	0.9586776859504132	0.9548872180451128	1.913564903995526	0.875	0.7837837837837838	1.6587837837837838	0.9302325581395349	0.9285714285714286	1.8588039867109636
texture1 + area1 + perimeter3 + smoothness3 + symmetry3 + fractal_dimension3	texture1: 22.4464 | area1: 2040.2168 | perimeter3: 113.4940 | smoothness3: 0.1746 | symmetry3: 0.4503 | fractal_dimension3: 0.1344	0.9586776859504132	0.9548872180451128	1.913564903995526	0.875	0.7837837837837838	1.6587837837837838	0.9302325581395349	0.9047619047619048	1.8349944629014396
texture1 + area1 + area2 + texture3 + perimeter3 + compactness3 + concave_points3	texture1: 22.3682 | area1: 1302.7733 | area2: 431.3738 | texture3: 35.3346 | perimeter3: 113.6096 | compactness3: 0.9322 | concave_points3: 0.1896	0.9586776859504132	0.9548872180451128	1.913564903995526	0.875	0.7837837837837838	1.6587837837837838	0.9534883720930233	0.9285714285714286	1.882059800664452
texture1 + area1 + concave_points1 + area2 + texture3 + perimeter3 + smoothness3 + concavity3 + symmetry3	texture1: 22.3418 | area1: 1309.0446 | concave_points1: 0.0803 | area2: 154.4223 | texture3: 34.3952 | perimeter3: 113.8096 | smoothness3: 0.1991 | concavity3: 1.1611 | symmetry3: 0.3607	0.9669421487603306	0.9473684210526315	1.914310569812962	0.875	0.7837837837837838	1.6587837837837838	0.9534883720930233	0.9047619047619048	1.858250276854928
texture1 + area2 + perimeter3 + smoothness3 + concavity3 + symmetry3	texture1: 22.4641 | area2: 100.3505 | perimeter3: 113.2031 | smoothness3: 0.1747 | concavity3: 0.9903 | symmetry3: 0.3907	0.9669421487603306	0.9473684210526315	1.914310569812962	0.875	0.7837837837837838	1.6587837837837838	0.9534883720930233	0.9285714285714286	1.882059800664452
texture1 + area1 + concave_points1 + area2 + texture3 + perimeter3 + compactness3 + concavity3 + symmetry3	texture1: 22.3418 | area1: 1309.0446 | concave_points1: 0.0803 | area2: 154.4223 | texture3: 34.3952 | perimeter3: 113.8096 | compactness3: 0.7923 | concavity3: 1.1611 | symmetry3: 0.3607	0.9669421487603306	0.9473684210526315	1.914310569812962	0.875	0.7837837837837838	1.6587837837837838	0.9534883720930233	0.9047619047619048	1.858250276854928
texture1 + area1 + perimeter3 + smoothness3 + concave_points3 + fractal_dimension3	texture1: 22.4464 | area1: 2040.2168 | perimeter3: 113.4940 | smoothness3: 0.1746 | concave_points3: 0.2141 | fractal_dimension3: 0.1344	0.9586776859504132	0.9548872180451128	1.913564903995526	0.875	0.7837837837837838	1.6587837837837838	0.9302325581395349	0.9047619047619048	1.8349944629014396
texture1 + texture3 + perimeter3 + smoothness3 + compactness3 + concave_points3	texture1: 22.4926 | texture3: 42.3093 | perimeter3: 113.5024 | smoothness3: 0.1757 | compactness3: 0.7527 | concave_points3: 0.2229	0.9504132231404959	0.9548872180451128	1.9053004411856087	0.875	0.7837837837837838	1.6587837837837838	0.9302325581395349	0.9285714285714286	1.8588039867109636
texture1 + area2 + perimeter3 + concavity3	texture1: 22.3647 | area2: 49.2180 | perimeter3: 112.0894 | concavity3: 0.9595	0.9421487603305785	0.9398496240601504	1.8819983843907289	0.875	0.7837837837837838	1.6587837837837838	0.8837209302325582	0.8571428571428571	1.7408637873754151
texture1 + area2 + perimeter3 + smoothness3 + symmetry3 + fractal_dimension3	texture1: 22.4464 | area2: 424.6361 | perimeter3: 113.4940 | smoothness3: 0.1746 | symmetry3: 0.4503 | fractal_dimension3: 0.1344	0.9586776859504132	0.9548872180451128	1.913564903995526	0.875	0.7837837837837838	1.6587837837837838	0.9302325581395349	0.9047619047619048	1.8349944629014396
texture1 + perimeter3 + compactness3 + symmetry3 + fractal_dimension3	texture1: 22.3561 | perimeter3: 113.1380 | compactness3: 0.7561 | symmetry3: 0.5073 | fractal_dimension3: 0.1240	0.9504132231404959	0.9473684210526315	1.8977816441931274	0.875	0.7837837837837838	1.6587837837837838	0.9302325581395349	0.8809523809523809	1.8111849390919157
texture1 + area2* + texture3 + perimeter3 + smoothness3 + compactness3 + concavity3	texture1: 22.8241 | area2*: 331.0483 | texture3: 33.1758 | perimeter3: 113.6440 | smoothness3: 0.1758 | compactness3: 0.5940 | concavity3: 0.9636	0.9586776859504132	0.9473684210526315	1.9060461070030448	0.875	0.7837837837837838	1.6587837837837838	0.9069767441860465	0.9523809523809523	1.859357696566999
texture1 + area2 + perimeter3	texture1: 22.5122 | area2: 49.0502 | perimeter3: 112.8993	0.9421487603305785	0.9473684210526315	1.88951718138321	0.875	0.7837837837837838	1.6587837837837838	0.8837209302325582	0.8571428571428571	1.7408637873754151
texture1 + texture3 + perimeter3 + smoothness3 + compactness3 + symmetry3	texture1: 22.4464 | texture3: 42.8905 | perimeter3: 113.4940 | smoothness3: 0.1746 | compactness3: 0.6936 | symmetry3: 0.5104	0.9586776859504132	0.9548872180451128	1.913564903995526	0.875	0.7837837837837838	1.6587837837837838	0.9302325581395349	0.9285714285714286	1.8588039867109636
texture1 + area2 + perimeter3 + compactness3 + concavity3 + symmetry3	texture1: 22.3232 | area2: 450.7963 | perimeter3: 113.1011 | compactness3: 0.7859 | concavity3: 1.1141 | symmetry3: 0.3895	0.9504132231404959	0.9473684210526315	1.8977816441931274	0.875	0.7837837837837838	1.6587837837837838	0.9534883720930233	0.9285714285714286	1.882059800664452
texture1 + area2 + perimeter3 + smoothness3 + symmetry3	texture1: 22.4306 | area2: 412.7767 | perimeter3: 113.4242 | smoothness3: 0.1762 | symmetry3: 0.4999	0.9586776859504132	0.9548872180451128	1.913564903995526	0.875	0.7837837837837838	1.6587837837837838	0.9302325581395349	0.9285714285714286	1.8588039867109636
texture1 + texture3 + perimeter3 + compactness3	texture1: 22.8269 | texture3: 33.2794 | perimeter3: 113.1579 | compactness3: 0.5208	0.9504132231404959	0.9473684210526315	1.8977816441931274	0.875	0.7837837837837838	1.6587837837837838	0.9302325581395349	0.9523809523809523	1.8826135105204873
texture1 + texture3 + perimeter3 + smoothness3 + symmetry3 + fractal_dimension3	texture1: 22.4464 | texture3: 42.8905 | perimeter3: 113.4940 | smoothness3: 0.1746 | symmetry3: 0.4503 | fractal_dimension3: 0.1344	0.9586776859504132	0.9548872180451128	1.913564903995526	0.875	0.7837837837837838	1.6587837837837838	0.9302325581395349	0.9047619047619048	1.8349944629014396
texture1 + area1 + concave_points1 + area2* + texture3 + smoothness3 + compactness3 + concavity3 + symmetry3	texture1: 35.8477 | area1: 654.6413 | concave_points1: 0.1001 | area2*: 395.8865 | texture3: 45.0361 | smoothness3: 0.1721 | compactness3: 0.6869 | concavity3: 1.0007 | symmetry3: 0.3688	0.9173553719008265	0.9323308270676691	1.8496861989684956	0.875	0.7837837837837838	1.6587837837837838	0.9534883720930233	0.9285714285714286	1.882059800664452
texture1 + area1 + area2 + texture3 + perimeter3 + smoothness3 + symmetry3	texture1: 22.3047 | area1: 2494.4976 | area2: 305.7994 | texture3: 41.5988 | perimeter3: 113.2782 | smoothness3: 0.1764 | symmetry3: 0.4777	0.9669421487603306	0.9548872180451128	1.9218293668054434	0.875	0.7837837837837838	1.6587837837837838	0.9302325581395349	0.9285714285714286	1.8588039867109636
texture1 + area2 + texture3 + perimeter3 + concave_points3 + fractal_dimension3	texture1: 22.4122 | area2: 360.9071 | texture3: 35.0634 | perimeter3: 113.6520 | concave_points3: 0.1946 | fractal_dimension3: 0.1360	0.9586776859504132	0.9548872180451128	1.913564903995526	0.875	0.7837837837837838	1.6587837837837838	0.9534883720930233	0.9047619047619048	1.858250276854928
texture1 + perimeter3 + smoothness3 + symmetry3	texture1: 22.4272 | perimeter3: 113.3909 | smoothness3: 0.1766 | symmetry3: 0.5012	0.9586776859504132	0.9548872180451128	1.913564903995526	0.875	0.7837837837837838	1.6587837837837838	0.9302325581395349	0.9285714285714286	1.8588039867109636
area1 + texture3 + compactness3 + concavity3 + symmetry3	area1: 667.7123 | texture3: 33.1965 | compactness3: 0.6063 | concavity3: 1.0380 | symmetry3: 0.3678	0.9338842975206612	0.9323308270676691	1.8662151245883303	0.875	0.7837837837837838	1.6587837837837838	0.9302325581395349	0.9047619047619048	1.8349944629014396
texture1 + area2 + texture3 + perimeter3 + smoothness3 + compactness3 + fractal_dimension3	texture1: 22.9671 | area2: 162.5801 | texture3: 33.2891 | perimeter3: 113.6236 | smoothness3: 0.1750 | compactness3: 0.5917 | fractal_dimension3: 0.1350	0.9586776859504132	0.9548872180451128	1.913564903995526	0.875	0.7837837837837838	1.6587837837837838	0.9069767441860465	0.9285714285714286	1.8355481727574752
texture1 + texture3 + perimeter3 + symmetry3 + fractal_dimension3	texture1: 22.5888 | texture3: 33.1620 | perimeter3: 113.1515 | symmetry3: 0.4246 | fractal_dimension3: 0.1370	0.9504132231404959	0.9548872180451128	1.9053004411856087	0.875	0.7837837837837838	1.6587837837837838	0.9534883720930233	0.9285714285714286	1.882059800664452
texture1 + area2 + texture3 + perimeter3 + smoothness3 + concavity3 + fractal_dimension3	texture1: 22.9671 | area2: 162.5801 | texture3: 33.2891 | perimeter3: 113.6236 | smoothness3: 0.1750 | concavity3: 0.7804 | fractal_dimension3: 0.1350	0.9586776859504132	0.9473684210526315	1.9060461070030448	0.875	0.7837837837837838	1.6587837837837838	0.9069767441860465	0.9047619047619048	1.8117386489479512
texture1 + area1 + concave_points1 + area2 + texture3 + perimeter3 + concavity3 + concave_points3 + symmetry3	texture1: 22.3418 | area1: 1309.0446 | concave_points1: 0.0803 | area2: 154.4223 | texture3: 34.3952 | perimeter3: 113.8096 | concavity3: 1.0579 | concave_points3: 0.2699 | symmetry3: 0.3607	0.9669421487603306	0.9473684210526315	1.914310569812962	0.875	0.7837837837837838	1.6587837837837838	0.9534883720930233	0.9047619047619048	1.858250276854928
texture1 + area1 + perimeter3 + smoothness3 + concavity3 + symmetry3	texture1: 22.4464 | area1: 2040.2168 | perimeter3: 113.4940 | smoothness3: 0.1746 | concavity3: 0.9213 | symmetry3: 0.5104	0.9586776859504132	0.9473684210526315	1.9060461070030448	0.875	0.7837837837837838	1.6587837837837838	0.9302325581395349	0.9285714285714286	1.8588039867109636
texture1 + area1 + concave_points1 + perimeter3 + smoothness3 + symmetry3	texture1: 22.3154 | area1: 2079.9921 | concave_points1: 0.1444 | perimeter3: 113.6983 | smoothness3: 0.1746 | symmetry3: 0.4927	0.9586776859504132	0.9548872180451128	1.913564903995526	0.875	0.7837837837837838	1.6587837837837838	0.9302325581395349	0.9285714285714286	1.8588039867109636
texture1 + area1 + area2 + texture3 + compactness3 + concave_points3	texture1: 22.4525 | area1: 941.8091 | area2: 43.1326 | texture3: 34.1484 | compactness3: 0.5261 | concave_points3: 0.1757	0.9504132231404959	0.9473684210526315	1.8977816441931274	0.7916666666666666	0.8648648648648649	1.6565315315315314	0.9302325581395349	0.8571428571428571	1.787375415282392
texture1 + texture3 + smoothness3 + compactness3	texture1: 21.8745 | texture3: 32.8618 | smoothness3: 0.2113 | compactness3: 0.2738	0.8347107438016529	0.8345864661654135	1.6692972099670664	0.7916666666666666	0.8648648648648649	1.6565315315315314	0.8372093023255814	0.8095238095238095	1.6467331118493909
texture1 + texture3 + compactness3 + fractal_dimension3	texture1: 21.8605 | texture3: 33.0228 | compactness3: 0.2778 | fractal_dimension3: 0.1181	0.8347107438016529	0.8345864661654135	1.6692972099670664	0.7916666666666666	0.8648648648648649	1.6565315315315314	0.813953488372093	0.8333333333333334	1.6472868217054264
texture1 + area1 + texture3 + concave_points3	texture1: 22.3910 | area1: 803.8549 | texture3: 36.8660 | concave_points3: 0.1606	0.9421487603305785	0.9473684210526315	1.88951718138321	0.7916666666666666	0.8648648648648649	1.6565315315315314	0.9534883720930233	0.9285714285714286	1.882059800664452
texture1 + area1 + concave_points1 + concave_points3	texture1: 22.3910 | area1: 803.8549 | concave_points1: 0.1265 | concave_points3: 0.1606	0.9421487603305785	0.9473684210526315	1.88951718138321	0.7916666666666666	0.8648648648648649	1.6565315315315314	0.9534883720930233	0.9285714285714286	1.882059800664452
area2 + smoothness3	area2: 34.9261 | smoothness3: 0.1532	0.8925619834710744	0.8872180451127819	1.7797800285838563	0.7916666666666666	0.8648648648648649	1.6565315315315314	0.8837209302325582	0.8333333333333334	1.7170542635658914
texture1 + area1 + concave_points1 + area2 + symmetry3	texture1: 22.3697 | area1: 1036.8508 | concave_points1: 0.0618 | area2: 49.0470 | symmetry3: 0.4706	0.9421487603305785	0.9398496240601504	1.8819983843907289	0.7916666666666666	0.8648648648648649	1.6565315315315314	0.9302325581395349	0.8333333333333334	1.7635658914728682
texture1 + area1 + concave_points1 + texture3 + concave_points3 + fractal_dimension3	texture1: 22.4646 | area1: 769.3971 | concave_points1: 0.2000 | texture3: 34.2980 | concave_points3: 0.1600 | fractal_dimension3: 0.1401	0.9504132231404959	0.9398496240601504	1.8902628472006464	0.7916666666666666	0.8648648648648649	1.6565315315315314	0.9534883720930233	0.9047619047619048	1.858250276854928
texture1 + texture3 + compactness3 + symmetry3 + fractal_dimension3	texture1: 21.8617 | texture3: 30.6027 | compactness3: 0.3052 | symmetry3: 0.3863 | fractal_dimension3: 0.1204	0.8347107438016529	0.8421052631578947	1.6768160069595477	0.7916666666666666	0.8648648648648649	1.6565315315315314	0.7906976744186046	0.8571428571428571	1.6478405315614617
texture1 + concave_points1 + area2 + texture3 + smoothness3 + compactness3 + concave_points3 + symmetry3	texture1: 22.3315 | concave_points1: 0.1547 | area2: 40.8092 | texture3: 41.9825 | smoothness3: 0.1781 | compactness3: 0.5027 | concave_points3: 0.1793 | symmetry3: 0.5558	0.9421487603305785	0.9398496240601504	1.8819983843907289	0.7916666666666666	0.8648648648648649	1.6565315315315314	0.9302325581395349	0.8571428571428571	1.787375415282392
texture1 + concave_points1 + area2 + texture3 + smoothness3 + compactness3 + concave_points3 + fractal_dimension3	texture1: 22.3315 | concave_points1: 0.1547 | area2: 40.8092 | texture3: 41.9825 | smoothness3: 0.1781 | compactness3: 0.5027 | concave_points3: 0.1793 | fractal_dimension3: 0.1446	0.9421487603305785	0.9398496240601504	1.8819983843907289	0.7916666666666666	0.8648648648648649	1.6565315315315314	0.9302325581395349	0.8333333333333334	1.7635658914728682
texture1 + concave_points1 + texture3 + smoothness3 + compactness3 + concavity3 + concave_points3 + symmetry3	texture1: 22.3159 | concave_points1: 0.0742 | texture3: 41.6005 | smoothness3: 0.1981 | compactness3: 0.7062 | concavity3: 0.7145 | concave_points3: 0.1518 | symmetry3: 0.3770	0.9173553719008265	0.924812030075188	1.8421674019760146	0.7916666666666666	0.8648648648648649	1.6565315315315314	0.9767441860465116	0.8809523809523809	1.8576965669988925
texture1 + area1 + compactness3 + concavity3 + concave_points3 + symmetry3	texture1: 22.3595 | area1: 790.6542 | compactness3: 0.7869 | concavity3: 1.1581 | concave_points3: 0.1577 | symmetry3: 0.4321	0.9504132231404959	0.9398496240601504	1.8902628472006464	0.7916666666666666	0.8648648648648649	1.6565315315315314	0.9534883720930233	0.9285714285714286	1.882059800664452
texture1 + area1 + area2 + texture3 + compactness3 + concavity3 + concave_points3 + symmetry3 + fractal_dimension3	texture1: 22.3136 | area1: 807.9754 | area2: 172.4868 | texture3: 35.0657 | compactness3: 0.8726 | concavity3: 1.1942 | concave_points3: 0.1607 | symmetry3: 0.3989 | fractal_dimension3: 0.1204	0.9586776859504132	0.9398496240601504	1.8985273100105635	0.7916666666666666	0.8648648648648649	1.6565315315315314	0.9534883720930233	0.8809523809523809	1.834440753045404
area2 + smoothness3 + fractal_dimension3	area2: 34.9137 | smoothness3: 0.1550 | fractal_dimension3: 0.1347	0.9008264462809917	0.9097744360902256	1.8106008823712174	0.7916666666666666	0.8648648648648649	1.6565315315315314	0.8837209302325582	0.8571428571428571	1.7408637873754151
texture1 + area1 + concave_points1 + smoothness3 + fractal_dimension3	texture1: 22.1039 | area1: 735.4561 | concave_points1: 0.0811 | smoothness3: 0.1782 | fractal_dimension3: 0.1390	0.9338842975206612	0.9323308270676691	1.8662151245883303	0.7916666666666666	0.8648648648648649	1.6565315315315314	0.9534883720930233	0.8571428571428571	1.8106312292358804
texture1 + concave_points1 + area2 + smoothness3 + concave_points3	texture1: 22.3624 | concave_points1: 0.1139 | area2: 40.7885 | smoothness3: 0.1782 | concave_points3: 0.1807	0.9421487603305785	0.9473684210526315	1.88951718138321	0.7916666666666666	0.8648648648648649	1.6565315315315314	0.9302325581395349	0.8571428571428571	1.787375415282392
texture1* + area1 + concave_points1 + smoothness3 + compactness3	texture1*: 32.4588 | area1: 675.4348 | concave_points1: 0.0739 | smoothness3: 0.1739 | compactness3: 0.7478	0.9008264462809917	0.9398496240601504	1.840676070341142	0.7916666666666666	0.8648648648648649	1.6565315315315314	0.9534883720930233	0.9285714285714286	1.882059800664452
texture1 + area1* + concave_points1* + perimeter3 + smoothness3 + concave_points3 + symmetry3 + fractal_dimension3	texture1: 22.3245 | area1*: 1562.4933 | concave_points1*: 0.1572 | perimeter3: 120.1444 | smoothness3: 0.1831 | concave_points3: 0.1866 | symmetry3: 0.4344 | fractal_dimension3: 0.1336	0.9173553719008265	0.9699248120300752	1.8872801839309017	0.7916666666666666	0.8648648648648649	1.6565315315315314	0.9534883720930233	0.9047619047619048	1.858250276854928
texture1 + area1 + area2 + texture3 + concavity3 + concave_points3	texture1: 22.3612 | area1: 770.6566 | area2: 118.7498 | texture3: 34.7071 | concavity3: 0.9271 | concave_points3: 0.1601	0.9504132231404959	0.9398496240601504	1.8902628472006464	0.7916666666666666	0.8648648648648649	1.6565315315315314	0.9534883720930233	0.9285714285714286	1.882059800664452
texture1 + area1 + concave_points1 + area2 + symmetry3 + fractal_dimension3	texture1: 22.3697 | area1: 1036.8508 | concave_points1: 0.0618 | area2: 49.0470 | symmetry3: 0.4706 | fractal_dimension3: 0.1363	0.9421487603305785	0.9398496240601504	1.8819983843907289	0.7916666666666666	0.8648648648648649	1.6565315315315314	0.9302325581395349	0.8095238095238095	1.7397563676633445
texture1 + area1 + compactness3 + concave_points3	texture1: 22.3910 | area1: 803.8549 | compactness3: 0.5966 | concave_points3: 0.1606	0.9421487603305785	0.9473684210526315	1.88951718138321	0.7916666666666666	0.8648648648648649	1.6565315315315314	0.9534883720930233	0.9285714285714286	1.882059800664452
texture1 + area1 + concave_points1 + compactness3 + concavity3 + symmetry3 + fractal_dimension3	texture1: 22.2702 | area1: 771.8984 | concave_points1: 0.0780 | compactness3: 0.6347 | concavity3: 0.8300 | symmetry3: 0.3852 | fractal_dimension3: 0.1347	0.9256198347107438	0.9398496240601504	1.8654694587708942	0.7916666666666666	0.8648648648648649	1.6565315315315314	0.9534883720930233	0.8571428571428571	1.8106312292358804
texture1 + concave_points1 + smoothness3 + concave_points3 + symmetry3 + fractal_dimension3	texture1: 22.3188 | concave_points1: 0.0768 | smoothness3: 0.1875 | concave_points3: 0.1496 | symmetry3: 0.3812 | fractal_dimension3: 0.1217	0.9256198347107438	0.924812030075188	1.8504318647859317	0.7916666666666666	0.8648648648648649	1.6565315315315314	0.9767441860465116	0.8571428571428571	1.8338870431893688
texture1 + area1 + area2 + concave_points3 + symmetry3	texture1: 22.3276 | area1: 872.2022 | area2: 39.4820 | concave_points3: 0.1798 | symmetry3: 0.4462	0.9504132231404959	0.9473684210526315	1.8977816441931274	0.7916666666666666	0.8648648648648649	1.6565315315315314	0.9534883720930233	0.8333333333333334	1.7868217054263567
texture1 + area1 + concave_points1* + concavity3 + concave_points3 + symmetry3	texture1: 22.3458 | area1: 790.7181 | concave_points1*: 0.1249 | concavity3: 1.0314 | concave_points3: 0.1580 | symmetry3: 0.4445	0.9504132231404959	0.9398496240601504	1.8902628472006464	0.7916666666666666	0.8648648648648649	1.6565315315315314	0.9534883720930233	0.9285714285714286	1.882059800664452
texture1 + concave_points1* + area2 + texture3* + concave_points3 + symmetry3 + fractal_dimension3	texture1: 22.3245 | concave_points1*: 0.1432 | area2: 45.8749 | texture3*: 40.8927 | concave_points3: 0.1693 | symmetry3: 0.4655 | fractal_dimension3: 0.1242	0.9173553719008265	0.9323308270676691	1.8496861989684956	0.7916666666666666	0.8648648648648649	1.6565315315315314	0.9302325581395349	0.8333333333333334	1.7635658914728682
texture1 + concave_points1 + perimeter3 + compactness3 + concavity3	texture1: 22.3338 | concave_points1: 0.0729 | perimeter3: 117.2062 | compactness3: 0.6935 | concavity3: 1.2514	0.9421487603305785	0.9473684210526315	1.88951718138321	0.7916666666666666	0.8648648648648649	1.6565315315315314	0.9534883720930233	0.8809523809523809	1.834440753045404
area1 + concave_points1 + smoothness3 + compactness3* + concavity3	area1: 677.3707 | concave_points1: 0.1040 | smoothness3: 0.1708 | compactness3*: 0.5673 | concavity3: 0.9910	0.8842975206611571	0.9323308270676691	1.8166283477288263	0.7916666666666666	0.8648648648648649	1.6565315315315314	0.9302325581395349	0.9761904761904762	1.906423034330011
texture1 + area2 + texture3 + smoothness3 + compactness3 + concave_points3 + symmetry3 + fractal_dimension3	texture1: 22.3797 | area2: 40.2020 | texture3: 37.7747 | smoothness3: 0.1766 | compactness3: 0.6463 | concave_points3: 0.1789 | symmetry3: 0.4300 | fractal_dimension3: 0.1281	0.9421487603305785	0.9398496240601504	1.8819983843907289	0.7916666666666666	0.8648648648648649	1.6565315315315314	0.9534883720930233	0.8333333333333334	1.7868217054263567
texture1 + area1 + concave_points1 + area2 + concave_points3 + fractal_dimension3	texture1: 22.3532 | area1: 818.6263 | concave_points1: 0.0791 | area2: 43.6078 | concave_points3: 0.1740 | fractal_dimension3: 0.1372	0.9586776859504132	0.9398496240601504	1.8985273100105635	0.7916666666666666	0.8648648648648649	1.6565315315315314	0.9534883720930233	0.8095238095238095	1.763012181616833
texture1 + area1 + texture3 + concave_points3 + symmetry3 + fractal_dimension3	texture1: 22.5851 | area1: 792.4531 | texture3: 33.2241 | concave_points3: 0.1569 | symmetry3: 0.4353 | fractal_dimension3: 0.1401	0.9504132231404959	0.9398496240601504	1.8902628472006464	0.7916666666666666	0.8648648648648649	1.6565315315315314	0.9534883720930233	0.9047619047619048	1.858250276854928
texture1 + area1 + concave_points1* + compactness3 + concave_points3 + symmetry3	texture1: 22.3458 | area1: 790.7181 | concave_points1*: 0.1249 | compactness3: 0.7732 | concave_points3: 0.1580 | symmetry3: 0.4445	0.9504132231404959	0.9398496240601504	1.8902628472006464	0.7916666666666666	0.8648648648648649	1.6565315315315314	0.9534883720930233	0.9285714285714286	1.882059800664452
texture1 + concave_points1 + texture3 + compactness3 + concavity3	texture1: 22.3046 | concave_points1: 0.0611 | texture3: 35.0264 | compactness3: 0.3779 | concavity3: 1.1237	0.9090909090909091	0.9172932330827067	1.8263841421736158	0.7916666666666666	0.8648648648648649	1.6565315315315314	0.9302325581395349	0.8333333333333334	1.7635658914728682
texture1 + area1 + concavity3 + concave_points3	texture1: 22.3910 | area1: 803.8549 | concavity3: 0.7872 | concave_points3: 0.1606	0.9421487603305785	0.9473684210526315	1.88951718138321	0.7916666666666666	0.8648648648648649	1.6565315315315314	0.9534883720930233	0.9047619047619048	1.858250276854928
texture1* + area1 + concave_points1 + area2* + concave_points3 + symmetry3 + fractal_dimension3	texture1*: 26.0413 | area1: 834.0635 | concave_points1: 0.1014 | area2*: 159.2135 | concave_points3: 0.1693 | symmetry3: 0.4750 | fractal_dimension3: 0.1368	0.8347107438016529	0.9624060150375939	1.797116758839247	0.7083333333333334	0.9459459459459459	1.6542792792792793	0.8372093023255814	0.9523809523809523	1.7895902547065337
texture1* + concave_points1 + texture3* + smoothness3 + compactness3* + concavity3 + symmetry3	texture1*: 25.0702 | concave_points1: 0.0611 | texture3*: 40.7291 | smoothness3: 0.1941 | compactness3*: 0.6184 | concavity3: 0.8273 | symmetry3: 0.4206	0.8347107438016529	0.9398496240601504	1.7745603678618034	0.7083333333333334	0.9459459459459459	1.6542792792792793	0.9302325581395349	0.9047619047619048	1.8349944629014396
texture1 + perimeter3 + concavity3 + symmetry3	texture1: 22.4053 | perimeter3: 113.2719 | concavity3: 0.9413 | symmetry3: 0.3692	0.9504132231404959	0.9473684210526315	1.8977816441931274	0.8958333333333334	0.7567567567567568	1.65259009009009	0.9534883720930233	0.9285714285714286	1.882059800664452
texture1 + area1 + concave_points1 + area2 + perimeter3 + symmetry3 + fractal_dimension3	texture1: 22.3631 | area1: 1834.0413 | concave_points1: 0.1346 | area2: 307.2557 | perimeter3: 113.2513 | symmetry3: 0.3618 | fractal_dimension3: 0.1381	0.9669421487603306	0.9473684210526315	1.914310569812962	0.8958333333333334	0.7567567567567568	1.65259009009009	0.9534883720930233	0.9047619047619048	1.858250276854928
texture1 + area1 + perimeter3 + symmetry3 + fractal_dimension3	texture1: 22.4650 | area1: 1981.0101 | perimeter3: 113.1170 | symmetry3: 0.3610 | fractal_dimension3: 0.1411	0.9586776859504132	0.9473684210526315	1.9060461070030448	0.8958333333333334	0.7567567567567568	1.65259009009009	0.9534883720930233	0.9047619047619048	1.858250276854928
texture1 + area1 + concave_points1 + texture3 + perimeter3 + symmetry3 + fractal_dimension3	texture1: 22.3631 | area1: 1834.0413 | concave_points1: 0.1346 | texture3: 35.1598 | perimeter3: 113.2513 | symmetry3: 0.3618 | fractal_dimension3: 0.1381	0.9752066115702479	0.9473684210526315	1.9225750326228794	0.8958333333333334	0.7567567567567568	1.65259009009009	0.9534883720930233	0.9047619047619048	1.858250276854928
texture1 + concave_points1 + area2 + perimeter3 + concave_points3 + symmetry3 + fractal_dimension3	texture1: 22.4646 | concave_points1: 0.0901 | area2: 96.5694 | perimeter3: 113.3385 | concave_points3: 0.2000 | symmetry3: 0.3726 | fractal_dimension3: 0.1410	0.9586776859504132	0.9473684210526315	1.9060461070030448	0.8958333333333334	0.7567567567567568	1.65259009009009	0.9534883720930233	0.9047619047619048	1.858250276854928
texture1 + concave_points1 + perimeter3 + symmetry3 + fractal_dimension3	texture1: 22.4650 | concave_points1: 0.1570 | perimeter3: 113.1170 | symmetry3: 0.3610 | fractal_dimension3: 0.1411	0.9586776859504132	0.9473684210526315	1.9060461070030448	0.8958333333333334	0.7567567567567568	1.65259009009009	0.9534883720930233	0.9047619047619048	1.858250276854928
texture1 + area1 + texture3 + perimeter3 + symmetry3 + fractal_dimension3	texture1: 22.3802 | area1: 1224.5143 | texture3: 37.8019 | perimeter3: 113.3082 | symmetry3: 0.3642 | fractal_dimension3: 0.1353	0.9504132231404959	0.9473684210526315	1.8977816441931274	0.8958333333333334	0.7567567567567568	1.65259009009009	0.9534883720930233	0.9047619047619048	1.858250276854928
texture1 + perimeter3 + symmetry3 + fractal_dimension3	texture1: 22.4192 | perimeter3: 113.1866 | symmetry3: 0.3617 | fractal_dimension3: 0.1388	0.9669421487603306	0.9473684210526315	1.914310569812962	0.8958333333333334	0.7567567567567568	1.65259009009009	0.9534883720930233	0.9047619047619048	1.858250276854928
texture1 + area1 + area2 + texture3 + perimeter3 + symmetry3 + fractal_dimension3	texture1: 22.3631 | area1: 1834.0413 | area2: 354.1332 | texture3: 35.1598 | perimeter3: 113.2513 | symmetry3: 0.3618 | fractal_dimension3: 0.1381	0.9752066115702479	0.9473684210526315	1.9225750326228794	0.8958333333333334	0.7567567567567568	1.65259009009009	0.9534883720930233	0.9047619047619048	1.858250276854928
texture1 + perimeter3 + compactness3 + symmetry3	texture1: 22.4053 | perimeter3: 113.2719 | compactness3: 0.7080 | symmetry3: 0.3692	0.9504132231404959	0.9473684210526315	1.8977816441931274	0.8958333333333334	0.7567567567567568	1.65259009009009	0.9534883720930233	0.9285714285714286	1.882059800664452
texture1 + concave_points1 + area2 + compactness3 + concave_points3 + symmetry3 + fractal_dimension3	texture1: 22.3327 | concave_points1: 0.1803 | area2: 38.6535 | compactness3: 0.8915 | concave_points3: 0.1823 | symmetry3: 0.4444 | fractal_dimension3: 0.1237	0.9338842975206612	0.9398496240601504	1.8737339215808115	0.8125	0.8378378378378378	1.6503378378378377	0.9534883720930233	0.8095238095238095	1.763012181616833
area1 + concave_points1 + texture3 + smoothness3 + compactness3 + fractal_dimension3	area1: 675.6001 | concave_points1: 0.0813 | texture3: 33.2648 | smoothness3: 0.1751 | compactness3: 0.8224 | fractal_dimension3: 0.1310	0.9421487603305785	0.9398496240601504	1.8819983843907289	0.8125	0.8378378378378378	1.6503378378378377	0.9534883720930233	0.9047619047619048	1.858250276854928
area1 + concave_points1 + texture3 + concavity3 + fractal_dimension3	area1: 676.5908 | concave_points1: 0.0795 | texture3: 33.0929 | concavity3: 1.0925 | fractal_dimension3: 0.1331	0.9338842975206612	0.9323308270676691	1.8662151245883303	0.8125	0.8378378378378378	1.6503378378378377	0.9302325581395349	0.9047619047619048	1.8349944629014396
smoothness3 + compactness3 + symmetry3	smoothness3: 0.2028 | compactness3: 0.2314 | symmetry3: 0.3652	0.7768595041322314	0.7819548872180451	1.5588143913502766	0.8125	0.8378378378378378	1.6503378378378377	0.8372093023255814	0.6666666666666666	1.503875968992248
area1 + concave_points1 + texture3 + compactness3 + fractal_dimension3	area1: 676.5908 | concave_points1: 0.0795 | texture3: 33.0929 | compactness3: 0.8173 | fractal_dimension3: 0.1331	0.9338842975206612	0.9398496240601504	1.8737339215808115	0.8125	0.8378378378378378	1.6503378378378377	0.9302325581395349	0.9047619047619048	1.8349944629014396
area1 + concave_points1 + texture3 + smoothness3 + fractal_dimension3	area1: 673.9448 | concave_points1: 0.0813 | texture3: 33.0805 | smoothness3: 0.1757 | fractal_dimension3: 0.1306	0.9421487603305785	0.9398496240601504	1.8819983843907289	0.8125	0.8378378378378378	1.6503378378378377	0.9534883720930233	0.9047619047619048	1.858250276854928
area1 + smoothness3 + concave_points3 + fractal_dimension3	area1: 667.1586 | smoothness3: 0.1803 | concave_points3: 0.1709 | fractal_dimension3: 0.1381	0.9338842975206612	0.9548872180451128	1.8887715155657738	0.8125	0.8378378378378378	1.6503378378378377	0.9302325581395349	0.9285714285714286	1.8588039867109636
area1 + texture3 + smoothness3 + compactness3 + concavity3 + concave_points3 + symmetry3	area1: 665.9798 | texture3: 44.0640 | smoothness3: 0.1822 | compactness3: 0.7200 | concavity3: 0.9586 | concave_points3: 0.1686 | symmetry3: 0.4154	0.9338842975206612	0.9473684210526315	1.8812527185732928	0.8125	0.8378378378378378	1.6503378378378377	0.9302325581395349	0.9523809523809523	1.8826135105204873
texture1 + area1 + concave_points1 + texture3 + fractal_dimension3	texture1: 26.0237 | area1: 677.0672 | concave_points1: 0.0804 | texture3: 33.0152 | fractal_dimension3: 0.1357	0.9338842975206612	0.9398496240601504	1.8737339215808115	0.8125	0.8378378378378378	1.6503378378378377	0.9302325581395349	0.9047619047619048	1.8349944629014396
area1 + concave_points1 + texture3 + smoothness3 + concavity3 + fractal_dimension3	area1: 675.6001 | concave_points1: 0.0813 | texture3: 33.2648 | smoothness3: 0.1751 | concavity3: 1.0995 | fractal_dimension3: 0.1310	0.9421487603305785	0.9323308270676691	1.8744795873982476	0.8125	0.8378378378378378	1.6503378378378377	0.9534883720930233	0.9047619047619048	1.858250276854928
texture1 + area1 + area2 + texture3 + compactness3 + concavity3 + symmetry3 + fractal_dimension3	texture1: 35.4946 | area1: 668.7523 | area2: 477.1770 | texture3: 33.2479 | compactness3: 0.6578 | concavity3: 0.8374 | symmetry3: 0.3959 | fractal_dimension3: 0.1331	0.9256198347107438	0.9323308270676691	1.857950661778413	0.8125	0.8378378378378378	1.6503378378378377	0.9302325581395349	0.8809523809523809	1.8111849390919157
texture1 + area1 + area2 + concave_points3 + symmetry3 + fractal_dimension3	texture1: 22.3157 | area1: 791.0213 | area2: 171.4706 | concave_points3: 0.1754 | symmetry3: 0.3630 | fractal_dimension3: 0.1397	0.9421487603305785	0.9548872180451128	1.8970359783756914	0.8125	0.8378378378378378	1.6503378378378377	0.9302325581395349	0.9047619047619048	1.8349944629014396
texture1 + area1 + concave_points1 + texture3 + smoothness3 + compactness3 + fractal_dimension3	texture1: 32.3462 | area1: 675.6001 | concave_points1: 0.0813 | texture3: 33.2648 | smoothness3: 0.1751 | compactness3: 0.8224 | fractal_dimension3: 0.1310	0.9421487603305785	0.9398496240601504	1.8819983843907289	0.8125	0.8378378378378378	1.6503378378378377	0.9534883720930233	0.9047619047619048	1.858250276854928
smoothness3 + compactness3 + fractal_dimension3	smoothness3: 0.1987 | compactness3: 0.2255 | fractal_dimension3: 0.1223	0.7933884297520661	0.7744360902255639	1.5678245199776302	0.8125	0.8378378378378378	1.6503378378378377	0.8604651162790697	0.6666666666666666	1.5271317829457365
texture1 + area1 + concave_points1 + texture3 + smoothness3 + concavity3 + fractal_dimension3	texture1: 32.3462 | area1: 675.6001 | concave_points1: 0.0813 | texture3: 33.2648 | smoothness3: 0.1751 | concavity3: 1.0995 | fractal_dimension3: 0.1310	0.9421487603305785	0.9323308270676691	1.8744795873982476	0.8125	0.8378378378378378	1.6503378378378377	0.9534883720930233	0.9047619047619048	1.858250276854928
texture1 + area1 + concave_points1* + smoothness3 + concavity3 + concave_points3 + fractal_dimension3	texture1: 38.0890 | area1: 666.3158 | concave_points1*: 0.1279 | smoothness3: 0.1800 | concavity3: 1.1070 | concave_points3: 0.1684 | fractal_dimension3: 0.1377	0.9338842975206612	0.9473684210526315	1.8812527185732928	0.8125	0.8378378378378378	1.6503378378378377	0.9302325581395349	0.9285714285714286	1.8588039867109636
compactness3 + symmetry3 + fractal_dimension3*	compactness3: 0.2317 | symmetry3: 0.3648 | fractal_dimension3*: 0.1138	0.7768595041322314	0.7819548872180451	1.5588143913502766	0.8125	0.8378378378378378	1.6503378378378377	0.8372093023255814	0.6666666666666666	1.503875968992248
compactness3 + symmetry3	compactness3: 0.2315 | symmetry3: 0.3657	0.7768595041322314	0.7819548872180451	1.5588143913502766	0.8125	0.8378378378378378	1.6503378378378377	0.8372093023255814	0.6666666666666666	1.503875968992248
area1 + concave_points1 + smoothness3 + concavity3 + symmetry3	area1: 666.1840 | concave_points1: 0.0791 | smoothness3: 0.1762 | concavity3: 1.0526 | symmetry3: 0.3994	0.9256198347107438	0.9548872180451128	1.8805070527558567	0.8125	0.8378378378378378	1.6503378378378377	0.9534883720930233	0.9285714285714286	1.882059800664452
texture1 + area1 + concave_points1 + texture3 + smoothness3 + compactness3 + concavity3	texture1: 32.3462 | area1: 675.6001 | concave_points1: 0.0813 | texture3: 33.2648 | smoothness3: 0.1751 | compactness3: 0.8224 | concavity3: 1.0619	0.9256198347107438	0.9323308270676691	1.857950661778413	0.8125	0.8378378378378378	1.6503378378378377	0.9534883720930233	0.9285714285714286	1.882059800664452
texture1 + area1 + concave_points1 + area2 + texture3 + perimeter3 + smoothness3 + symmetry3	texture1: 22.3446 | area1: 1575.1299 | concave_points1: 0.0790 | area2: 301.0518 | texture3: 42.5327 | perimeter3: 118.5776 | smoothness3: 0.1645 | symmetry3: 0.4443	0.9504132231404959	0.9548872180451128	1.9053004411856087	0.8125	0.8378378378378378	1.6503378378378377	0.9534883720930233	0.8809523809523809	1.834440753045404
area1 + concave_points1 + texture3 + fractal_dimension3	area1: 679.8591 | concave_points1: 0.0809 | texture3: 33.2316 | fractal_dimension3: 0.1332	0.9338842975206612	0.9398496240601504	1.8737339215808115	0.8125	0.8378378378378378	1.6503378378378377	0.9302325581395349	0.9047619047619048	1.8349944629014396
area1 + concave_points1 + texture3 + compactness3* + concavity3	area1: 682.0835 | concave_points1: 0.0792 | texture3: 32.9266 | compactness3*: 0.6593 | concavity3: 1.1560	0.9256198347107438	0.9323308270676691	1.857950661778413	0.8125	0.8378378378378378	1.6503378378378377	0.9534883720930233	0.9285714285714286	1.882059800664452
area2 + symmetry3	area2: 32.3085 | symmetry3: 0.3619	0.8925619834710744	0.8947368421052632	1.7872988255763376	0.8125	0.8378378378378378	1.6503378378378377	0.9534883720930233	0.8809523809523809	1.834440753045404
texture1 + texture3 + smoothness3 + compactness3 + symmetry3 + fractal_dimension3	texture1: 21.8718 | texture3: 35.0298 | smoothness3: 0.2184 | compactness3: 0.2738 | symmetry3: 0.3632 | fractal_dimension3: 0.1368	0.8347107438016529	0.8345864661654135	1.6692972099670664	0.8125	0.8378378378378378	1.6503378378378377	0.8372093023255814	0.8095238095238095	1.6467331118493909
texture1 + area1 + concave_points1 + area2* + texture3 + smoothness3 + concavity3 + symmetry3	texture1: 33.7641 | area1: 671.6266 | concave_points1: 0.0795 | area2*: 315.8484 | texture3: 47.3480 | smoothness3: 0.1685 | concavity3: 1.0526 | symmetry3: 0.4222	0.9256198347107438	0.9323308270676691	1.857950661778413	0.8125	0.8378378378378378	1.6503378378378377	0.9534883720930233	0.9285714285714286	1.882059800664452
texture1 + area1 + concave_points1 + area2* + texture3 + smoothness3 + compactness3 + symmetry3	texture1: 35.1848 | area1: 663.2101 | concave_points1: 0.0791 | area2*: 278.3426 | texture3: 47.5270 | smoothness3: 0.1710 | compactness3: 0.8345 | symmetry3: 0.4529	0.9338842975206612	0.9398496240601504	1.8737339215808115	0.8125	0.8378378378378378	1.6503378378378377	0.9534883720930233	0.9523809523809523	1.9058693244739757
smoothness3 + compactness3 + symmetry3 + fractal_dimension3	smoothness3: 0.2006 | compactness3: 0.2315 | symmetry3: 0.3661 | fractal_dimension3: 0.1167	0.7768595041322314	0.7819548872180451	1.5588143913502766	0.8125	0.8378378378378378	1.6503378378378377	0.8372093023255814	0.6666666666666666	1.503875968992248
texture1 + area1 + concave_points1 + texture3 + concavity3	texture1: 28.6291 | area1: 674.4550 | concave_points1: 0.0787 | texture3: 33.0182 | concavity3: 0.8701	0.9256198347107438	0.9323308270676691	1.857950661778413	0.8125	0.8378378378378378	1.6503378378378377	0.9069767441860465	0.9285714285714286	1.8355481727574752
area1 + concave_points1 + texture3 + concavity3	area1: 678.9036 | concave_points1: 0.0789 | texture3: 33.0883 | concavity3: 0.9006	0.9256198347107438	0.9323308270676691	1.857950661778413	0.8125	0.8378378378378378	1.6503378378378377	0.9069767441860465	0.9285714285714286	1.8355481727574752
texture1 + area1 + area2* + texture3 + compactness3 + symmetry3 + fractal_dimension3	texture1: 26.7086 | area1: 678.9610 | area2*: 244.5973 | texture3: 33.2935 | compactness3: 0.5917 | symmetry3: 0.3967 | fractal_dimension3: 0.1393	0.9256198347107438	0.9323308270676691	1.857950661778413	0.8125	0.8378378378378378	1.6503378378378377	0.9069767441860465	0.9047619047619048	1.8117386489479512
texture1 + area1 + concave_points1 + texture3 + compactness3 + concavity3	texture1: 37.1304 | area1: 683.3708 | concave_points1: 0.0802 | texture3: 33.0510 | compactness3: 0.6697 | concavity3: 0.8323	0.9256198347107438	0.9323308270676691	1.857950661778413	0.8125	0.8378378378378378	1.6503378378378377	0.9302325581395349	0.9285714285714286	1.8588039867109636
texture1 + area1 + area2 + texture3 + smoothness3 + compactness3 + symmetry3	texture1: 22.4513 | area1: 690.2140 | area2: 165.0713 | texture3: 48.9385 | smoothness3: 0.1742 | compactness3: 0.6181 | symmetry3: 0.4467	0.9421487603305785	0.9398496240601504	1.8819983843907289	0.8125	0.8378378378378378	1.6503378378378377	0.9069767441860465	0.9285714285714286	1.8355481727574752
area2 + texture3 + smoothness3 + symmetry3	area2: 44.1897 | texture3: 30.7911 | smoothness3: 0.1798 | symmetry3: 0.3621	0.9090909090909091	0.9172932330827067	1.8263841421736158	0.7291666666666666	0.918918918918919	1.6480855855855856	0.9302325581395349	0.8571428571428571	1.787375415282392
area2 + texture3 + smoothness3 + symmetry3 + fractal_dimension3	area2: 44.6128 | texture3: 30.5891 | smoothness3: 0.1799 | symmetry3: 0.3624 | fractal_dimension3: 0.1429	0.9090909090909091	0.9172932330827067	1.8263841421736158	0.7291666666666666	0.918918918918919	1.6480855855855856	0.9069767441860465	0.8333333333333334	1.7403100775193798
texture1 + area1 + concave_points1 + texture3 + smoothness3 + compactness3 + symmetry3 + fractal_dimension3	texture1: 38.5530 | area1: 665.9507 | concave_points1: 0.0807 | texture3: 43.7539 | smoothness3: 0.1642 | compactness3: 0.6828 | symmetry3: 0.4275 | fractal_dimension3: 0.1303	0.9338842975206612	0.9473684210526315	1.8812527185732928	0.8333333333333334	0.8108108108108109	1.6441441441441442	0.9534883720930233	0.9047619047619048	1.858250276854928
area1 + smoothness3 + compactness3 + concave_points3 + symmetry3 + fractal_dimension3	area1: 655.2638 | smoothness3: 0.1740 | compactness3: 0.5905 | concave_points3: 0.1755 | symmetry3: 0.4263 | fractal_dimension3: 0.1308	0.9421487603305785	0.9548872180451128	1.8970359783756914	0.8333333333333334	0.8108108108108109	1.6441441441441442	0.9534883720930233	0.9285714285714286	1.882059800664452
area1 + area2 + concavity3 + concave_points3	area1: 654.3870 | area2: 48.8413 | concavity3: 1.0457 | concave_points3: 0.1626	0.9504132231404959	0.9398496240601504	1.8902628472006464	0.8333333333333334	0.8108108108108109	1.6441441441441442	0.9302325581395349	0.8809523809523809	1.8111849390919157
area1 + concave_points1 + texture3 + smoothness3 + compactness3 + concavity3 + symmetry3	area1: 664.0313 | concave_points1: 0.0828 | texture3: 43.9672 | smoothness3: 0.1784 | compactness3: 0.5857 | concavity3: 1.0010 | symmetry3: 0.3605	0.9338842975206612	0.9473684210526315	1.8812527185732928	0.8333333333333334	0.8108108108108109	1.6441441441441442	0.9534883720930233	0.9285714285714286	1.882059800664452
texture1 + area1 + area2 + smoothness3 + compactness3 + concavity3 + symmetry3	texture1: 38.4673 | area1: 664.1209 | area2: 285.0793 | smoothness3: 0.1790 | compactness3: 0.5951 | concavity3: 0.8876 | symmetry3: 0.3564	0.9421487603305785	0.9323308270676691	1.8744795873982476	0.8333333333333334	0.8108108108108109	1.6441441441441442	0.9534883720930233	0.9285714285714286	1.882059800664452
area1 + concave_points1 + area2 + smoothness3 + compactness3 + concave_points3 + symmetry3 + fractal_dimension3	area1: 657.9668 | concave_points1: 0.0851 | area2: 301.8027 | smoothness3: 0.1755 | compactness3: 0.7484 | concave_points3: 0.1771 | symmetry3: 0.4557 | fractal_dimension3: 0.1317	0.9421487603305785	0.9548872180451128	1.8970359783756914	0.8333333333333334	0.8108108108108109	1.6441441441441442	0.9534883720930233	0.9285714285714286	1.882059800664452
area1 + concave_points1 + area2 + compactness3 + concavity3 + concave_points3 + symmetry3 + fractal_dimension3	area1: 667.1643 | concave_points1: 0.1595 | area2: 48.4090 | compactness3: 0.8825 | concavity3: 1.1021 | concave_points3: 0.1624 | symmetry3: 0.3795 | fractal_dimension3: 0.1408	0.9504132231404959	0.9398496240601504	1.8902628472006464	0.8333333333333334	0.8108108108108109	1.6441441441441442	0.9302325581395349	0.8333333333333334	1.7635658914728682
texture1 + area1 + concave_points1 + smoothness3 + compactness3 + concave_points3 + fractal_dimension3	texture1: 37.2453 | area1: 652.8677 | concave_points1: 0.1007 | smoothness3: 0.1762 | compactness3: 0.6925 | concave_points3: 0.1756 | fractal_dimension3: 0.1349	0.9421487603305785	0.9548872180451128	1.8970359783756914	0.8333333333333334	0.8108108108108109	1.6441441441441442	0.9534883720930233	0.9285714285714286	1.882059800664452
area1 + area2 + compactness3 + concavity3 + symmetry3	area1: 663.7027 | area2: 48.8591 | compactness3: 0.5533 | concavity3: 1.0454 | symmetry3: 0.3609	0.9256198347107438	0.9398496240601504	1.8654694587708942	0.8333333333333334	0.8108108108108109	1.6441441441441442	0.9534883720930233	0.8571428571428571	1.8106312292358804
texture1 + area1 + texture3 + concavity3 + symmetry3	texture1: 22.4055 | area1: 699.6028 | texture3: 35.2670 | concavity3: 1.0818 | symmetry3: 0.3694	0.9256198347107438	0.9323308270676691	1.857950661778413	0.8333333333333334	0.8108108108108109	1.6441441441441442	0.9069767441860465	0.9285714285714286	1.8355481727574752
texture1 + area1 + concave_points1 + texture3 + smoothness3 + concavity3 + symmetry3 + fractal_dimension3	texture1: 38.8013 | area1: 661.4904 | concave_points1: 0.0801 | texture3: 42.6737 | smoothness3: 0.1711 | concavity3: 0.9131 | symmetry3: 0.4071 | fractal_dimension3: 0.1369	0.9338842975206612	0.9323308270676691	1.8662151245883303	0.8333333333333334	0.8108108108108109	1.6441441441441442	0.9534883720930233	0.9047619047619048	1.858250276854928
texture1 + texture3* + perimeter3 + smoothness3 + concave_points3	texture1: 22.6157 | texture3*: 40.8269 | perimeter3: 114.1945 | smoothness3: 0.1788 | concave_points3: 0.2035	0.9256198347107438	0.9548872180451128	1.8805070527558567	0.8333333333333334	0.8108108108108109	1.6441441441441442	0.9534883720930233	0.9523809523809523	1.9058693244739757
texture1 + area1 + concave_points1 + smoothness3 + compactness3 + concave_points3 + symmetry3 + fractal_dimension3	texture1: 37.2453 | area1: 652.8677 | concave_points1: 0.1007 | smoothness3: 0.1762 | compactness3: 0.6925 | concave_points3: 0.1756 | symmetry3: 0.5127 | fractal_dimension3: 0.1345	0.9421487603305785	0.9548872180451128	1.8970359783756914	0.8333333333333334	0.8108108108108109	1.6441441441441442	0.9534883720930233	0.9285714285714286	1.882059800664452
texture1 + area1 + concave_points1 + texture3 + compactness3 + concavity3 + concave_points3 + fractal_dimension3	texture1: 34.8262 | area1: 659.1669 | concave_points1: 0.1582 | texture3: 43.9731 | compactness3: 0.9133 | concavity3: 1.0533 | concave_points3: 0.1609 | fractal_dimension3: 0.1339	0.9421487603305785	0.9398496240601504	1.8819983843907289	0.8333333333333334	0.8108108108108109	1.6441441441441442	0.9302325581395349	0.9285714285714286	1.8588039867109636
texture1 + area1 + concave_points1 + texture3 + smoothness3 + compactness3 + symmetry3	texture1: 37.9924 | area1: 662.8917 | concave_points1: 0.0782 | texture3: 44.8248 | smoothness3: 0.1647 | compactness3: 0.8112 | symmetry3: 0.4507	0.9421487603305785	0.9398496240601504	1.8819983843907289	0.8333333333333334	0.8108108108108109	1.6441441441441442	0.9534883720930233	0.9047619047619048	1.858250276854928
texture1 + area1 + concave_points1 + texture3 + perimeter3	texture1: 22.3037 | area1: 1973.2310 | concave_points1: 0.0792 | texture3: 37.6641 | perimeter3: 114.0451	0.9421487603305785	0.9548872180451128	1.8970359783756914	0.8333333333333334	0.8108108108108109	1.6441441441441442	0.9302325581395349	0.9047619047619048	1.8349944629014396
area1 + concave_points1 + texture3 + smoothness3 + compactness3 + concavity3 + concave_points3 + fractal_dimension3	area1: 652.4538 | concave_points1: 0.0889 | texture3: 41.8732 | smoothness3: 0.1802 | compactness3: 0.8342 | concavity3: 0.9707 | concave_points3: 0.1637 | fractal_dimension3: 0.1342	0.9504132231404959	0.9398496240601504	1.8902628472006464	0.8333333333333334	0.8108108108108109	1.6441441441441442	0.9302325581395349	0.9285714285714286	1.8588039867109636
area1 + area2 + fractal_dimension3	area1: 641.8838 | area2: 40.7367 | fractal_dimension3: 0.1230	0.9173553719008265	0.924812030075188	1.8421674019760146	0.8333333333333334	0.8108108108108109	1.6441441441441442	0.9302325581395349	0.8571428571428571	1.787375415282392
texture1 + area1* + concave_points1* + area2* + perimeter3 + compactness3 + concavity3 + symmetry3* + fractal_dimension3	texture1: 22.6213 | area1*: 1699.0915 | concave_points1*: 0.1314 | area2*: 449.3302 | perimeter3: 113.8259 | compactness3: 0.7965 | concavity3: 1.0257 | symmetry3*: 0.4262 | fractal_dimension3: 0.1326	0.9008264462809917	0.9473684210526315	1.8481948673336233	0.8333333333333334	0.8108108108108109	1.6441441441441442	0.9534883720930233	0.9285714285714286	1.882059800664452
texture1 + area1 + concave_points1 + smoothness3 + concavity3 + concave_points3 + symmetry3 + fractal_dimension3	texture1: 37.2453 | area1: 652.8677 | concave_points1: 0.1007 | smoothness3: 0.1762 | concavity3: 0.9199 | concave_points3: 0.1756 | symmetry3: 0.5127 | fractal_dimension3: 0.1345	0.9421487603305785	0.9473684210526315	1.88951718138321	0.8333333333333334	0.8108108108108109	1.6441441441441442	0.9534883720930233	0.9285714285714286	1.882059800664452
texture1 + area1 + concave_points1* + area2 + texture3 + perimeter3 + concavity3 + symmetry3	texture1: 22.4329 | area1: 1442.2195 | concave_points1*: 0.1170 | area2: 172.6124 | texture3: 38.8575 | perimeter3: 113.9175 | concavity3: 0.8501 | symmetry3: 0.3943	0.9090909090909091	0.9473684210526315	1.8564593301435406	0.8333333333333334	0.8108108108108109	1.6441441441441442	0.9534883720930233	0.9285714285714286	1.882059800664452
texture1 + area1 + texture3 + smoothness3 + compactness3 + concavity3 + symmetry3	texture1: 23.2009 | area1: 688.9865 | texture3: 33.3043 | smoothness3: 0.1761 | compactness3: 0.6218 | concavity3: 0.7732 | symmetry3: 0.4597	0.9421487603305785	0.9323308270676691	1.8744795873982476	0.8333333333333334	0.8108108108108109	1.6441441441441442	0.9069767441860465	0.9285714285714286	1.8355481727574752
area1 + area2* + texture3 + compactness3 + symmetry3 + fractal_dimension3	area1: 668.9620 | area2*: 278.1567 | texture3: 33.5806 | compactness3: 0.7287 | symmetry3: 0.3728 | fractal_dimension3: 0.1396	0.9090909090909091	0.9323308270676691	1.841421736158578	0.8333333333333334	0.8108108108108109	1.6441441441441442	0.9302325581395349	0.8809523809523809	1.8111849390919157
texture1 + concave_points1 + area2 + smoothness3 + compactness3	texture1: 22.3392 | concave_points1: 0.0620 | area2: 39.2690 | smoothness3: 0.1902 | compactness3: 0.5892	0.9421487603305785	0.9323308270676691	1.8744795873982476	0.8333333333333334	0.8108108108108109	1.6441441441441442	0.9302325581395349	0.8333333333333334	1.7635658914728682
area1 + area2 + smoothness3 + compactness3 + fractal_dimension3	area1: 651.7647 | area2: 41.7957 | smoothness3: 0.1764 | compactness3: 0.6417 | fractal_dimension3: 0.1329	0.9338842975206612	0.9323308270676691	1.8662151245883303	0.8333333333333334	0.8108108108108109	1.6441441441441442	0.9302325581395349	0.8571428571428571	1.787375415282392
texture1 + area1 + concave_points1 + area2 + smoothness3 + compactness3 + symmetry3 + fractal_dimension3	texture1: 38.8013 | area1: 661.4904 | concave_points1: 0.0801 | area2: 421.3440 | smoothness3: 0.1711 | compactness3: 0.6876 | symmetry3: 0.4071 | fractal_dimension3: 0.1369	0.9338842975206612	0.9323308270676691	1.8662151245883303	0.8333333333333334	0.8108108108108109	1.6441441441441442	0.9534883720930233	0.9047619047619048	1.858250276854928
texture1 + area1 + area2 + smoothness3 + compactness3 + concave_points3 + symmetry3 + fractal_dimension3	texture1: 37.2453 | area1: 652.8677 | area2: 266.7265 | smoothness3: 0.1762 | compactness3: 0.6925 | concave_points3: 0.1756 | symmetry3: 0.5127 | fractal_dimension3: 0.1345	0.9421487603305785	0.9548872180451128	1.8970359783756914	0.8333333333333334	0.8108108108108109	1.6441441441441442	0.9534883720930233	0.9285714285714286	1.882059800664452
texture1 + area1 + concave_points1 + area2 + smoothness3 + compactness3 + concave_points3 + symmetry3	texture1: 37.8987 | area1: 662.2874 | concave_points1: 0.1728 | area2: 174.3905 | smoothness3: 0.1758 | compactness3: 0.6536 | concave_points3: 0.1768 | symmetry3: 0.4638	0.9421487603305785	0.9548872180451128	1.8970359783756914	0.8333333333333334	0.8108108108108109	1.6441441441441442	0.9534883720930233	0.9523809523809523	1.9058693244739757
texture1 + area1 + area2 + smoothness3 + concavity3 + concave_points3 + symmetry3 + fractal_dimension3	texture1: 37.2453 | area1: 652.8677 | area2: 266.7265 | smoothness3: 0.1762 | concavity3: 0.9199 | concave_points3: 0.1756 | symmetry3: 0.5127 | fractal_dimension3: 0.1345	0.9421487603305785	0.9473684210526315	1.88951718138321	0.8333333333333334	0.8108108108108109	1.6441441441441442	0.9534883720930233	0.9285714285714286	1.882059800664452
texture1 + concave_points1 + area2 + texture3 + compactness3 + concavity3 + symmetry3	texture1: 22.3392 | concave_points1: 0.0620 | area2: 39.2690 | texture3: 42.2347 | compactness3: 0.5892 | concavity3: 1.0770 | symmetry3: 0.4177	0.9421487603305785	0.924812030075188	1.8669607904057663	0.8333333333333334	0.8108108108108109	1.6441441441441442	0.9534883720930233	0.8333333333333334	1.7868217054263567
area1 + concave_points1 + area2 + concavity3 + concave_points3 + fractal_dimension3	area1: 658.3147 | concave_points1: 0.1498 | area2: 50.0881 | concavity3: 1.0856 | concave_points3: 0.1647 | fractal_dimension3: 0.1310	0.9504132231404959	0.9398496240601504	1.8902628472006464	0.8333333333333334	0.8108108108108109	1.6441441441441442	0.9302325581395349	0.8809523809523809	1.8111849390919157
texture1 + area2* + texture3* + perimeter3 + concavity3 + fractal_dimension3	texture1: 23.3609 | area2*: 334.3574 | texture3*: 38.4765 | perimeter3: 113.3853 | concavity3: 1.0388 | fractal_dimension3: 0.1330	0.9090909090909091	0.9473684210526315	1.8564593301435406	0.8333333333333334	0.8108108108108109	1.6441441441441442	0.9069767441860465	0.9285714285714286	1.8355481727574752
texture1 + area1 + texture3 + smoothness3 + compactness3 + concavity3 + concave_points3 + fractal_dimension3	texture1: 34.8262 | area1: 659.1669 | texture3: 42.2458 | smoothness3: 0.1979 | compactness3: 0.9133 | concavity3: 1.0533 | concave_points3: 0.1609 | fractal_dimension3: 0.1339	0.9421487603305785	0.9398496240601504	1.8819983843907289	0.8333333333333334	0.8108108108108109	1.6441441441441442	0.9302325581395349	0.9285714285714286	1.8588039867109636
texture1* + area1 + concavity3 + symmetry3 + fractal_dimension3	texture1*: 25.9628 | area1: 678.0696 | concavity3: 0.9143 | symmetry3: 0.3679 | fractal_dimension3: 0.1351	0.8760330578512396	0.9398496240601504	1.81588268191139	0.8333333333333334	0.8108108108108109	1.6441441441441442	0.9302325581395349	0.9047619047619048	1.8349944629014396
area1 + concave_points1 + area2 + compactness3 + concave_points3 + fractal_dimension3	area1: 658.3147 | concave_points1: 0.1498 | area2: 50.0881 | compactness3: 0.8124 | concave_points3: 0.1647 | fractal_dimension3: 0.1310	0.9504132231404959	0.9398496240601504	1.8902628472006464	0.8333333333333334	0.8108108108108109	1.6441441441441442	0.9302325581395349	0.8809523809523809	1.8111849390919157
area1 + compactness3 + symmetry3 + fractal_dimension3	area1: 663.0944 | compactness3: 0.6003 | symmetry3: 0.3567 | fractal_dimension3: 0.1335	0.9256198347107438	0.9323308270676691	1.857950661778413	0.8333333333333334	0.8108108108108109	1.6441441441441442	0.9534883720930233	0.9047619047619048	1.858250276854928
texture1 + concave_points1 + smoothness3 + concavity3 + concave_points3 + symmetry3	texture1: 22.3737 | concave_points1: 0.0765 | smoothness3: 0.2024 | concavity3: 1.0241 | concave_points3: 0.1498 | symmetry3: 0.5033	0.9173553719008265	0.9323308270676691	1.8496861989684956	0.75	0.8918918918918919	1.6418918918918919	0.9534883720930233	0.8809523809523809	1.834440753045404
texture1 + concave_points1 + texture3* + compactness3 + concave_points3	texture1: 22.3577 | concave_points1: 0.0756 | texture3*: 37.5639 | compactness3: 0.5419 | concave_points3: 0.1506	0.9173553719008265	0.9323308270676691	1.8496861989684956	0.75	0.8918918918918919	1.6418918918918919	0.9534883720930233	0.8809523809523809	1.834440753045404
texture1 + concave_points1 + texture3 + smoothness3 + concave_points3 + fractal_dimension3	texture1: 22.3559 | concave_points1: 0.0769 | texture3: 44.1014 | smoothness3: 0.2168 | concave_points3: 0.1503 | fractal_dimension3: 0.1260	0.9173553719008265	0.924812030075188	1.8421674019760146	0.75	0.8918918918918919	1.6418918918918919	0.9534883720930233	0.8571428571428571	1.8106312292358804
texture1 + concave_points1 + smoothness3 + compactness3 + concave_points3 + fractal_dimension3	texture1: 22.3827 | concave_points1: 0.0764 | smoothness3: 0.2043 | compactness3: 0.7029 | concave_points3: 0.1496 | fractal_dimension3: 0.1363	0.9173553719008265	0.9323308270676691	1.8496861989684956	0.75	0.8918918918918919	1.6418918918918919	0.9534883720930233	0.8571428571428571	1.8106312292358804
texture1 + concave_points1 + smoothness3 + compactness3 + concave_points3 + symmetry3	texture1: 22.3737 | concave_points1: 0.0765 | smoothness3: 0.2024 | compactness3: 0.7679 | concave_points3: 0.1498 | symmetry3: 0.5033	0.9173553719008265	0.9323308270676691	1.8496861989684956	0.75	0.8918918918918919	1.6418918918918919	0.9534883720930233	0.8809523809523809	1.834440753045404
texture1 + concave_points1 + smoothness3 + compactness3 + concave_points3	texture1: 22.3776 | concave_points1: 0.0756 | smoothness3: 0.1822 | compactness3: 0.7804 | concave_points3: 0.1513	0.9256198347107438	0.9323308270676691	1.857950661778413	0.75	0.8918918918918919	1.6418918918918919	0.9534883720930233	0.8809523809523809	1.834440753045404
texture1 + concave_points1 + texture3 + smoothness3 + concavity3 + concave_points3	texture1: 22.3629 | concave_points1: 0.0759 | texture3: 35.8521 | smoothness3: 0.2186 | concavity3: 0.8409 | concave_points3: 0.1503	0.9173553719008265	0.9323308270676691	1.8496861989684956	0.75	0.8918918918918919	1.6418918918918919	0.9534883720930233	0.8809523809523809	1.834440753045404
area2 + texture3 + smoothness3 + fractal_dimension3	area2: 35.7351 | texture3: 31.6211 | smoothness3: 0.1734 | fractal_dimension3: 0.1339	0.9090909090909091	0.9097744360902256	1.8188653451811345	0.75	0.8918918918918919	1.6418918918918919	0.8837209302325582	0.8571428571428571	1.7408637873754151
texture1 + concave_points1 + concavity3 + concave_points3 + fractal_dimension3	texture1: 22.3452 | concave_points1: 0.0749 | concavity3: 0.9925 | concave_points3: 0.1504 | fractal_dimension3: 0.1294	0.9173553719008265	0.924812030075188	1.8421674019760146	0.75	0.8918918918918919	1.6418918918918919	0.9534883720930233	0.8571428571428571	1.8106312292358804
texture1 + concave_points1 + texture3 + concave_points3 + symmetry3	texture1: 22.3666 | concave_points1: 0.0717 | texture3: 35.3399 | concave_points3: 0.1519 | symmetry3: 0.5421	0.9256198347107438	0.924812030075188	1.8504318647859317	0.75	0.8918918918918919	1.6418918918918919	0.9534883720930233	0.8809523809523809	1.834440753045404
texture1 + concave_points1 + compactness3 + concave_points3 + fractal_dimension3	texture1: 22.3505 | concave_points1: 0.0741 | compactness3: 0.6978 | concave_points3: 0.1507 | fractal_dimension3: 0.1324	0.9173553719008265	0.9323308270676691	1.8496861989684956	0.75	0.8918918918918919	1.6418918918918919	0.9534883720930233	0.8571428571428571	1.8106312292358804
texture1 + concave_points1 + compactness3 + concavity3* + concave_points3 + symmetry3	texture1: 22.3443 | concave_points1: 0.0765 | compactness3: 0.8516 | concavity3*: 0.9966 | concave_points3: 0.1496 | symmetry3: 0.5057	0.9173553719008265	0.9323308270676691	1.8496861989684956	0.75	0.8918918918918919	1.6418918918918919	0.9534883720930233	0.8809523809523809	1.834440753045404
texture1 + concave_points1 + texture3 + smoothness3 + compactness3 + concave_points3	texture1: 22.3629 | concave_points1: 0.0759 | texture3: 35.8521 | smoothness3: 0.2186 | compactness3: 0.6354 | concave_points3: 0.1503	0.9173553719008265	0.9323308270676691	1.8496861989684956	0.75	0.8918918918918919	1.6418918918918919	0.9534883720930233	0.8809523809523809	1.834440753045404
texture1 + concave_points1 + smoothness3 + compactness3 + concavity3 + concave_points3	texture1: 22.3239 | concave_points1: 0.0749 | smoothness3: 0.1917 | compactness3: 0.5377 | concavity3: 0.7646 | concave_points3: 0.1503	0.9173553719008265	0.9323308270676691	1.8496861989684956	0.75	0.8918918918918919	1.6418918918918919	0.9534883720930233	0.8809523809523809	1.834440753045404
texture1 + concave_points1 + texture3 + concave_points3 + fractal_dimension3	texture1: 22.3666 | concave_points1: 0.0717 | texture3: 35.3399 | concave_points3: 0.1519 | fractal_dimension3: 0.1415	0.9256198347107438	0.924812030075188	1.8504318647859317	0.75	0.8918918918918919	1.6418918918918919	0.9534883720930233	0.8571428571428571	1.8106312292358804
texture1 + concave_points1 + concave_points3 + fractal_dimension3	texture1: 22.3382 | concave_points1: 0.0762 | concave_points3: 0.1498 | fractal_dimension3: 0.1411	0.9173553719008265	0.9323308270676691	1.8496861989684956	0.75	0.8918918918918919	1.6418918918918919	0.9534883720930233	0.8571428571428571	1.8106312292358804
texture1 + concave_points1 + smoothness3 + concave_points3 + fractal_dimension3	texture1: 22.3834 | concave_points1: 0.0761 | smoothness3: 0.1795 | concave_points3: 0.1504 | fractal_dimension3: 0.1268	0.9256198347107438	0.924812030075188	1.8504318647859317	0.75	0.8918918918918919	1.6418918918918919	0.9534883720930233	0.8571428571428571	1.8106312292358804
texture1 + concave_points1 + texture3 + compactness3* + concavity3 + concave_points3	texture1: 22.3434 | concave_points1: 0.0754 | texture3: 39.2088 | compactness3*: 0.7232 | concavity3: 0.8027 | concave_points3: 0.1503	0.9173553719008265	0.9323308270676691	1.8496861989684956	0.75	0.8918918918918919	1.6418918918918919	0.9534883720930233	0.8809523809523809	1.834440753045404
texture1 + concave_points1 + smoothness3 + concavity3 + concave_points3	texture1: 22.3776 | concave_points1: 0.0756 | smoothness3: 0.1822 | concavity3: 1.0414 | concave_points3: 0.1513	0.9256198347107438	0.9323308270676691	1.857950661778413	0.75	0.8918918918918919	1.6418918918918919	0.9534883720930233	0.8809523809523809	1.834440753045404
texture1 + concave_points1 + smoothness3 + concavity3 + concave_points3 + fractal_dimension3	texture1: 22.3827 | concave_points1: 0.0764 | smoothness3: 0.2043 | concavity3: 0.9342 | concave_points3: 0.1496 | fractal_dimension3: 0.1363	0.9173553719008265	0.9323308270676691	1.8496861989684956	0.75	0.8918918918918919	1.6418918918918919	0.9534883720930233	0.8571428571428571	1.8106312292358804
area2 + texture3 + fractal_dimension3	area2: 34.9224 | texture3: 31.6576 | fractal_dimension3: 0.1205	0.9090909090909091	0.9022556390977443	1.8113465481886535	0.75	0.8918918918918919	1.6418918918918919	0.8837209302325582	0.8571428571428571	1.7408637873754151
texture1 + concave_points1 + texture3 + smoothness3 + compactness3 + concavity3 + concave_points3	texture1: 22.3239 | concave_points1: 0.0769 | texture3: 45.5004 | smoothness3: 0.2112 | compactness3: 0.5766 | concavity3: 0.6767 | concave_points3: 0.1508	0.9173553719008265	0.924812030075188	1.8421674019760146	0.75	0.8918918918918919	1.6418918918918919	0.9534883720930233	0.8809523809523809	1.834440753045404
texture1 + concave_points1 + texture3 + concavity3* + concave_points3 + symmetry3	texture1: 22.3443 | concave_points1: 0.0765 | texture3: 46.4834 | concavity3*: 0.9966 | concave_points3: 0.1496 | symmetry3: 0.5057	0.9173553719008265	0.9323308270676691	1.8496861989684956	0.75	0.8918918918918919	1.6418918918918919	0.9534883720930233	0.8809523809523809	1.834440753045404
texture1 + concave_points1 + texture3 + compactness3* + concave_points3 + symmetry3	texture1: 22.3443 | concave_points1: 0.0765 | texture3: 46.4834 | compactness3*: 0.7480 | concave_points3: 0.1496 | symmetry3: 0.5057	0.9173553719008265	0.9323308270676691	1.8496861989684956	0.75	0.8918918918918919	1.6418918918918919	0.9534883720930233	0.8809523809523809	1.834440753045404
texture1 + concave_points1 + texture3* + concave_points3	texture1: 22.3379 | concave_points1: 0.0733 | texture3*: 37.6920 | concave_points3: 0.1500	0.9173553719008265	0.924812030075188	1.8421674019760146	0.75	0.8918918918918919	1.6418918918918919	0.9534883720930233	0.8809523809523809	1.834440753045404
texture1 + concave_points1 + texture3 + smoothness3 + compactness3 + concavity3 + concave_points3 + fractal_dimension3	texture1: 22.0742 | concave_points1: 0.0743 | texture3: 37.1504 | smoothness3: 0.2011 | compactness3: 0.5001 | concavity3: 1.2485 | concave_points3: 0.1506 | fractal_dimension3: 0.1348	0.9173553719008265	0.9172932330827067	1.834648604983533	0.75	0.8918918918918919	1.6418918918918919	0.9534883720930233	0.8333333333333334	1.7868217054263567
area1 + concave_points1 + area2* + texture3* + smoothness3 + fractal_dimension3	area1: 799.8407 | concave_points1: 0.0675 | area2*: 155.8574 | texture3*: 39.4521 | smoothness3: 0.1853 | fractal_dimension3: 0.1339	0.8512396694214877	0.9548872180451128	1.8061268874666006	0.6666666666666666	0.972972972972973	1.6396396396396398	0.9302325581395349	0.9047619047619048	1.8349944629014396
texture1 + area1 + concave_points1 + area2* + texture3 + smoothness3 + symmetry3	texture1: 36.1910 | area1: 793.5850 | concave_points1: 0.0848 | area2*: 196.4175 | texture3: 44.8387 | smoothness3: 0.1707 | symmetry3: 0.4451	0.8429752066115702	0.9774436090225563	1.8204188156341266	0.6666666666666666	0.972972972972973	1.6396396396396398	0.9069767441860465	0.9761904761904762	1.8831672203765226
area1 + concave_points1 + area2 + texture3 + smoothness3 + compactness3 + concavity3 + symmetry3	area1: 781.3420 | concave_points1: 0.0697 | area2: 73.3843 | texture3: 45.7596 | smoothness3: 0.1874 | compactness3: 0.7058 | concavity3: 1.0384 | symmetry3: 0.4099	0.8760330578512396	0.9473684210526315	1.8234014789038713	0.6666666666666666	0.972972972972973	1.6396396396396398	0.9069767441860465	0.9047619047619048	1.8117386489479512
area1 + concave_points1 + area2* + texture3 + smoothness3 + concavity3 + symmetry3 + fractal_dimension3	area1: 841.5388 | concave_points1: 0.0664 | area2*: 177.8454 | texture3: 45.6256 | smoothness3: 0.1922 | concavity3: 0.8744 | symmetry3: 0.4225 | fractal_dimension3: 0.1349	0.8429752066115702	0.9624060150375939	1.805381221649164	0.6666666666666666	0.972972972972973	1.6396396396396398	0.9302325581395349	0.9285714285714286	1.8588039867109636
texture1 + area1 + perimeter3 + smoothness3 + compactness3 + fractal_dimension3	texture1: 22.4464 | area1: 2040.2168 | perimeter3: 113.4940 | smoothness3: 0.1746 | compactness3: 0.6936 | fractal_dimension3: 0.1344	0.9586776859504132	0.9548872180451128	1.913564903995526	0.8541666666666666	0.7837837837837838	1.6379504504504503	0.9302325581395349	0.9047619047619048	1.8349944629014396
texture1 + area1 + concave_points1 + perimeter3 + symmetry3	texture1: 22.3897 | area1: 1277.1619 | concave_points1: 0.0808 | perimeter3: 113.2486 | symmetry3: 0.5237	0.9504132231404959	0.9548872180451128	1.9053004411856087	0.8541666666666666	0.7837837837837838	1.6379504504504503	0.9302325581395349	0.9047619047619048	1.8349944629014396
texture1 + area1 + concave_points1 + texture3 + perimeter3 + smoothness3 + concavity3	texture1: 22.3047 | area1: 2494.4976 | concave_points1: 0.1159 | texture3: 41.5988 | perimeter3: 113.2782 | smoothness3: 0.1764 | concavity3: 1.0072	0.9669421487603306	0.9473684210526315	1.914310569812962	0.8541666666666666	0.7837837837837838	1.6379504504504503	0.9302325581395349	0.9285714285714286	1.8588039867109636
texture1 + area1 + texture3 + perimeter3 + smoothness3 + compactness3	texture1: 22.3154 | area1: 2079.9921 | texture3: 39.8962 | perimeter3: 113.6983 | smoothness3: 0.1746 | compactness3: 0.7897	0.9586776859504132	0.9548872180451128	1.913564903995526	0.8541666666666666	0.7837837837837838	1.6379504504504503	0.9302325581395349	0.9285714285714286	1.8588039867109636
texture1 + area1 + area2 + texture3 + perimeter3 + smoothness3 + compactness3	texture1: 22.3047 | area1: 2494.4976 | area2: 305.7994 | texture3: 41.5988 | perimeter3: 113.2782 | smoothness3: 0.1764 | compactness3: 0.7556	0.9669421487603306	0.9548872180451128	1.9218293668054434	0.8541666666666666	0.7837837837837838	1.6379504504504503	0.9302325581395349	0.9285714285714286	1.8588039867109636
area1 + area2 + compactness3 + symmetry3 + fractal_dimension3	area1: 655.9299 | area2: 49.6685 | compactness3: 0.6449 | symmetry3: 0.3560 | fractal_dimension3: 0.1347	0.9338842975206612	0.9323308270676691	1.8662151245883303	0.8541666666666666	0.7837837837837838	1.6379504504504503	0.9534883720930233	0.8333333333333334	1.7868217054263567
texture1 + concave_points1 + perimeter3 + smoothness3	texture1: 22.3811 | concave_points1: 0.0794 | perimeter3: 113.3440 | smoothness3: 0.1769	0.9669421487603306	0.9548872180451128	1.9218293668054434	0.8541666666666666	0.7837837837837838	1.6379504504504503	0.9534883720930233	0.9047619047619048	1.858250276854928
area1 + concavity3 + concave_points3 + symmetry3	area1: 658.3226 | concavity3: 1.0145 | concave_points3: 0.1711 | symmetry3: 0.3618	0.9421487603305785	0.9473684210526315	1.88951718138321	0.8541666666666666	0.7837837837837838	1.6379504504504503	0.9534883720930233	0.9285714285714286	1.882059800664452
texture1 + area1 + concave_points1 + texture3 + perimeter3 + smoothness3 + compactness3	texture1: 22.3047 | area1: 2494.4976 | concave_points1: 0.1159 | texture3: 41.5988 | perimeter3: 113.2782 | smoothness3: 0.1764 | compactness3: 0.7556	0.9669421487603306	0.9548872180451128	1.9218293668054434	0.8541666666666666	0.7837837837837838	1.6379504504504503	0.9302325581395349	0.9285714285714286	1.8588039867109636
texture1 + area1 + concave_points1 + perimeter3 + smoothness3 + compactness3	texture1: 22.3154 | area1: 2079.9921 | concave_points1: 0.1444 | perimeter3: 113.6983 | smoothness3: 0.1746 | compactness3: 0.7897	0.9586776859504132	0.9548872180451128	1.913564903995526	0.8541666666666666	0.7837837837837838	1.6379504504504503	0.9302325581395349	0.9285714285714286	1.8588039867109636
texture1 + area1* + texture3 + perimeter3 + smoothness3 + concavity3 + symmetry3	texture1: 22.6824 | area1*: 1733.7196 | texture3: 36.5540 | perimeter3: 113.4711 | smoothness3: 0.1898 | concavity3: 0.7908 | symmetry3: 0.4362	0.9090909090909091	0.9473684210526315	1.8564593301435406	0.8541666666666666	0.7837837837837838	1.6379504504504503	0.9534883720930233	0.9285714285714286	1.882059800664452
texture1 + area1 + perimeter3 + smoothness3 + concavity3 + fractal_dimension3	texture1: 22.4464 | area1: 2040.2168 | perimeter3: 113.4940 | smoothness3: 0.1746 | concavity3: 0.9213 | fractal_dimension3: 0.1344	0.9586776859504132	0.9473684210526315	1.9060461070030448	0.8541666666666666	0.7837837837837838	1.6379504504504503	0.9302325581395349	0.9047619047619048	1.8349944629014396
texture1 + area1 + area2 + texture3 + perimeter3 + smoothness3 + concave_points3	texture1: 22.3047 | area1: 2494.4976 | area2: 305.7994 | texture3: 41.5988 | perimeter3: 113.2782 | smoothness3: 0.1764 | concave_points3: 0.2341	0.9669421487603306	0.9548872180451128	1.9218293668054434	0.8541666666666666	0.7837837837837838	1.6379504504504503	0.9302325581395349	0.9285714285714286	1.8588039867109636
texture1 + concave_points1 + texture3 + perimeter3	texture1: 22.9267 | concave_points1: 0.0789 | texture3: 33.1242 | perimeter3: 113.3918	0.9586776859504132	0.9548872180451128	1.913564903995526	0.8541666666666666	0.7837837837837838	1.6379504504504503	0.9069767441860465	0.9285714285714286	1.8355481727574752
texture1 + area1 + concave_points1 + texture3 + perimeter3 + smoothness3 + concave_points3	texture1: 22.3047 | area1: 2494.4976 | concave_points1: 0.1159 | texture3: 41.5988 | perimeter3: 113.2782 | smoothness3: 0.1764 | concave_points3: 0.2341	0.9669421487603306	0.9548872180451128	1.9218293668054434	0.8541666666666666	0.7837837837837838	1.6379504504504503	0.9302325581395349	0.9285714285714286	1.8588039867109636
texture1 + concave_points1 + perimeter3 + compactness3 + concavity3 + fractal_dimension3	texture1: 22.4117 | concave_points1: 0.1773 | perimeter3: 113.1314 | compactness3: 0.9040 | concavity3: 0.9863 | fractal_dimension3: 0.1240	0.9504132231404959	0.9398496240601504	1.8902628472006464	0.8541666666666666	0.7837837837837838	1.6379504504504503	0.9302325581395349	0.8809523809523809	1.8111849390919157
texture1 + area2 + texture3 + perimeter3 + smoothness3 + compactness3	texture1: 22.3154 | area2: 433.3895 | texture3: 39.8962 | perimeter3: 113.6983 | smoothness3: 0.1746 | compactness3: 0.7897	0.9586776859504132	0.9548872180451128	1.913564903995526	0.8541666666666666	0.7837837837837838	1.6379504504504503	0.9302325581395349	0.9285714285714286	1.8588039867109636
texture1 + area1 + texture3 + perimeter3 + smoothness3 + concavity3	texture1: 22.3154 | area1: 2079.9921 | texture3: 39.8962 | perimeter3: 113.6983 | smoothness3: 0.1746 | concavity3: 1.0543	0.9586776859504132	0.9473684210526315	1.9060461070030448	0.8541666666666666	0.7837837837837838	1.6379504504504503	0.9302325581395349	0.9285714285714286	1.8588039867109636
texture1 + area1 + concave_points1* + perimeter3 + concavity3 + symmetry3	texture1: 22.3829 | area1: 1449.2814 | concave_points1*: 0.1169 | perimeter3: 113.3478 | concavity3: 0.9375 | symmetry3: 0.4065	0.9256198347107438	0.9473684210526315	1.8729882557633752	0.8541666666666666	0.7837837837837838	1.6379504504504503	0.9534883720930233	0.9285714285714286	1.882059800664452
area1 + area2 + compactness3 + concavity3 + concave_points3 + symmetry3	area1: 662.1019 | area2: 161.9983 | compactness3: 0.6532 | concavity3: 1.2503 | concave_points3: 0.1715 | symmetry3: 0.3619	0.9421487603305785	0.9473684210526315	1.88951718138321	0.8541666666666666	0.7837837837837838	1.6379504504504503	0.9534883720930233	0.9285714285714286	1.882059800664452
texture1 + area2 + texture3 + perimeter3 + smoothness3 + fractal_dimension3	texture1: 22.3154 | area2: 433.3895 | texture3: 39.8962 | perimeter3: 113.6983 | smoothness3: 0.1746 | fractal_dimension3: 0.1305	0.9586776859504132	0.9548872180451128	1.913564903995526	0.8541666666666666	0.7837837837837838	1.6379504504504503	0.9302325581395349	0.9047619047619048	1.8349944629014396
texture1 + concave_points1 + area2 + perimeter3 + smoothness3 + concave_points3	texture1: 22.4064 | concave_points1: 0.1458 | area2: 181.8944 | perimeter3: 113.2100 | smoothness3: 0.1774 | concave_points3: 0.2309	0.9669421487603306	0.9548872180451128	1.9218293668054434	0.8541666666666666	0.7837837837837838	1.6379504504504503	0.9302325581395349	0.9285714285714286	1.8588039867109636
texture1 + concave_points1 + area2 + perimeter3 + concavity3 + symmetry3	texture1: 22.4178 | concave_points1: 0.1284 | area2: 456.2328 | perimeter3: 113.2949 | concavity3: 0.7900 | symmetry3: 0.3886	0.9504132231404959	0.9473684210526315	1.8977816441931274	0.8541666666666666	0.7837837837837838	1.6379504504504503	0.9534883720930233	0.9047619047619048	1.858250276854928
texture1 + area1 + concave_points1 + perimeter3 + compactness3 + symmetry3	texture1: 22.3897 | area1: 1277.1619 | concave_points1: 0.0808 | perimeter3: 113.2486 | compactness3: 0.8600 | symmetry3: 0.4506	0.9504132231404959	0.9548872180451128	1.9053004411856087	0.8541666666666666	0.7837837837837838	1.6379504504504503	0.9534883720930233	0.9047619047619048	1.858250276854928
texture1 + area1 + concave_points1 + perimeter3 + smoothness3 + fractal_dimension3	texture1: 22.3154 | area1: 2079.9921 | concave_points1: 0.1444 | perimeter3: 113.6983 | smoothness3: 0.1746 | fractal_dimension3: 0.1305	0.9586776859504132	0.9548872180451128	1.913564903995526	0.8541666666666666	0.7837837837837838	1.6379504504504503	0.9302325581395349	0.9047619047619048	1.8349944629014396
texture1 + area1 + area2 + texture3 + perimeter3 + smoothness3 + concavity3	texture1: 22.3047 | area1: 2494.4976 | area2: 305.7994 | texture3: 41.5988 | perimeter3: 113.2782 | smoothness3: 0.1764 | concavity3: 1.0072	0.9669421487603306	0.9473684210526315	1.914310569812962	0.8541666666666666	0.7837837837837838	1.6379504504504503	0.9302325581395349	0.9285714285714286	1.8588039867109636
texture1 + area1 + concave_points1 + area2 + texture3 + perimeter3 + fractal_dimension3	texture1: 22.5063 | area1: 2353.1620 | concave_points1: 0.0786 | area2: 55.0374 | texture3: 33.1990 | perimeter3: 113.1530 | fractal_dimension3: 0.1395	0.9586776859504132	0.9548872180451128	1.913564903995526	0.8541666666666666	0.7837837837837838	1.6379504504504503	0.9534883720930233	0.8571428571428571	1.8106312292358804
texture1 + area2 + perimeter3 + smoothness3	texture1: 22.4641 | area2: 100.3505 | perimeter3: 113.2031 | smoothness3: 0.1747	0.9669421487603306	0.9548872180451128	1.9218293668054434	0.8541666666666666	0.7837837837837838	1.6379504504504503	0.9302325581395349	0.9285714285714286	1.8588039867109636
texture1 + perimeter3 + fractal_dimension3	texture1: 22.3785 | perimeter3: 113.1633 | fractal_dimension3: 0.1220	0.9504132231404959	0.9473684210526315	1.8977816441931274	0.8541666666666666	0.7837837837837838	1.6379504504504503	0.9302325581395349	0.8809523809523809	1.8111849390919157
texture1 + area1 + concave_points1 + area2 + perimeter3 + smoothness3 + compactness3	texture1: 22.3047 | area1: 2494.4976 | concave_points1: 0.1159 | area2: 405.0238 | perimeter3: 113.2782 | smoothness3: 0.1764 | compactness3: 0.7556	0.9669421487603306	0.9548872180451128	1.9218293668054434	0.8541666666666666	0.7837837837837838	1.6379504504504503	0.9302325581395349	0.9285714285714286	1.8588039867109636
texture1 + concave_points1 + perimeter3 + smoothness3 + compactness3 + fractal_dimension3	texture1: 22.4464 | concave_points1: 0.1620 | perimeter3: 113.4940 | smoothness3: 0.1746 | compactness3: 0.6936 | fractal_dimension3: 0.1344	0.9586776859504132	0.9548872180451128	1.913564903995526	0.8541666666666666	0.7837837837837838	1.6379504504504503	0.9302325581395349	0.9047619047619048	1.8349944629014396
area1 + symmetry3	area1: 643.3763 | symmetry3: 0.3571	0.9173553719008265	0.924812030075188	1.8421674019760146	0.8541666666666666	0.7837837837837838	1.6379504504504503	0.9534883720930233	0.9047619047619048	1.858250276854928
texture1 + area1 + texture3 + perimeter3 + compactness3 + concavity3	texture1: 22.4791 | area1: 1384.6850 | texture3: 34.1760 | perimeter3: 112.6916 | compactness3: 0.6331 | concavity3: 0.9853	0.9338842975206612	0.9398496240601504	1.8737339215808115	0.8541666666666666	0.7837837837837838	1.6379504504504503	0.9302325581395349	0.9285714285714286	1.8588039867109636
texture1 + area1 + texture3 + perimeter3 + compactness3 + fractal_dimension3	texture1: 22.4085 | area1: 1557.5751 | texture3: 37.2489 | perimeter3: 113.0606 | compactness3: 0.6135 | fractal_dimension3: 0.1323	0.9421487603305785	0.9473684210526315	1.88951718138321	0.8541666666666666	0.7837837837837838	1.6379504504504503	0.9302325581395349	0.9047619047619048	1.8349944629014396
texture1 + area1 + area2 + texture3 + perimeter3 + compactness3 + concavity3	texture1: 22.3631 | area1: 1834.0413 | area2: 354.1332 | texture3: 35.1598 | perimeter3: 113.2513 | compactness3: 0.4929 | concavity3: 1.1605	0.9504132231404959	0.9398496240601504	1.8902628472006464	0.8541666666666666	0.7837837837837838	1.6379504504504503	0.9534883720930233	0.9285714285714286	1.882059800664452
texture1 + perimeter3 + compactness3	texture1: 22.4053 | perimeter3: 113.1491 | compactness3: 0.5160	0.9421487603305785	0.9473684210526315	1.88951718138321	0.8541666666666666	0.7837837837837838	1.6379504504504503	0.9534883720930233	0.9285714285714286	1.882059800664452
texture1 + concave_points1 + area2 + texture3 + perimeter3 + smoothness3 + compactness3	texture1: 22.3047 | concave_points1: 0.2008 | area2: 305.7994 | texture3: 41.5988 | perimeter3: 113.2782 | smoothness3: 0.1764 | compactness3: 0.7556	0.9669421487603306	0.9548872180451128	1.9218293668054434	0.8541666666666666	0.7837837837837838	1.6379504504504503	0.9302325581395349	0.9285714285714286	1.8588039867109636
texture1 + area2* + texture3 + perimeter3	texture1: 22.3990 | area2*: 255.3379 | texture3: 33.8701 | perimeter3: 113.1610	0.9421487603305785	0.9548872180451128	1.8970359783756914	0.8541666666666666	0.7837837837837838	1.6379504504504503	0.8837209302325582	0.9285714285714286	1.8122923588039868
texture1 + concave_points1 + area2 + perimeter3 + smoothness3 + compactness3	texture1: 22.4064 | concave_points1: 0.1458 | area2: 181.8944 | perimeter3: 113.2100 | smoothness3: 0.1774 | compactness3: 0.7457	0.9669421487603306	0.9548872180451128	1.9218293668054434	0.8541666666666666	0.7837837837837838	1.6379504504504503	0.9302325581395349	0.9285714285714286	1.8588039867109636
texture1 + area1 + texture3 + perimeter3 + smoothness3 + fractal_dimension3	texture1: 22.3154 | area1: 2079.9921 | texture3: 39.8962 | perimeter3: 113.6983 | smoothness3: 0.1746 | fractal_dimension3: 0.1305	0.9586776859504132	0.9548872180451128	1.913564903995526	0.8541666666666666	0.7837837837837838	1.6379504504504503	0.9302325581395349	0.9047619047619048	1.8349944629014396
texture1 + area1 + concave_points1 + area2 + perimeter3 + smoothness3 + concavity3	texture1: 22.3047 | area1: 2494.4976 | concave_points1: 0.1159 | area2: 405.0238 | perimeter3: 113.2782 | smoothness3: 0.1764 | concavity3: 1.0072	0.9669421487603306	0.9473684210526315	1.914310569812962	0.8541666666666666	0.7837837837837838	1.6379504504504503	0.9302325581395349	0.9285714285714286	1.8588039867109636
texture1 + area1* + area2* + texture3 + perimeter3 + compactness3 + symmetry3*	texture1: 22.3688 | area1*: 1738.6746 | area2*: 335.8451 | texture3: 42.2129 | perimeter3: 113.1683 | compactness3: 0.6484 | symmetry3*: 0.4227	0.9338842975206612	0.9473684210526315	1.8812527185732928	0.8541666666666666	0.7837837837837838	1.6379504504504503	0.9534883720930233	0.9285714285714286	1.882059800664452
area1 + concave_points3 + symmetry3 + fractal_dimension3	area1: 654.0346 | concave_points3: 0.1713 | symmetry3: 0.3608 | fractal_dimension3: 0.1339	0.9421487603305785	0.9473684210526315	1.88951718138321	0.8541666666666666	0.7837837837837838	1.6379504504504503	0.9534883720930233	0.9047619047619048	1.858250276854928
area1 + concavity3 + symmetry3 + fractal_dimension3	area1: 643.5089 | concavity3: 0.9712 | symmetry3: 0.3573 | fractal_dimension3: 0.1367	0.9256198347107438	0.924812030075188	1.8504318647859317	0.8541666666666666	0.7837837837837838	1.6379504504504503	0.9534883720930233	0.8809523809523809	1.834440753045404
area1 + area2 + texture3 + smoothness3 + concavity3 + symmetry3 + fractal_dimension3	area1: 655.7421 | area2: 58.2232 | texture3: 48.8190 | smoothness3: 0.1748 | concavity3: 0.8372 | symmetry3: 0.3606 | fractal_dimension3: 0.1244	0.9338842975206612	0.9398496240601504	1.8737339215808115	0.8541666666666666	0.7837837837837838	1.6379504504504503	0.9534883720930233	0.8571428571428571	1.8106312292358804
texture1 + area1 + area2 + texture3 + perimeter3 + compactness3 + fractal_dimension3	texture1: 22.3631 | area1: 1834.0413 | area2: 354.1332 | texture3: 35.1598 | perimeter3: 113.2513 | compactness3: 0.4929 | fractal_dimension3: 0.1381	0.9586776859504132	0.9473684210526315	1.9060461070030448	0.8541666666666666	0.7837837837837838	1.6379504504504503	0.9534883720930233	0.9047619047619048	1.858250276854928
texture1 + concave_points1 + perimeter3 + smoothness3 + concavity3 + fractal_dimension3	texture1: 22.4464 | concave_points1: 0.1620 | perimeter3: 113.4940 | smoothness3: 0.1746 | concavity3: 0.9213 | fractal_dimension3: 0.1344	0.9586776859504132	0.9473684210526315	1.9060461070030448	0.8541666666666666	0.7837837837837838	1.6379504504504503	0.9302325581395349	0.9047619047619048	1.8349944629014396
area1 + area2 + concavity3 + symmetry3 + fractal_dimension3	area1: 655.9299 | area2: 49.6685 | concavity3: 0.8541 | symmetry3: 0.3560 | fractal_dimension3: 0.1347	0.9338842975206612	0.9323308270676691	1.8662151245883303	0.8541666666666666	0.7837837837837838	1.6379504504504503	0.9534883720930233	0.8333333333333334	1.7868217054263567
texture1 + concave_points1 + perimeter3 + smoothness3 + compactness3 + concavity3	texture1: 22.4464 | concave_points1: 0.1620 | perimeter3: 113.4940 | smoothness3: 0.1746 | compactness3: 0.6936 | concavity3: 1.1095	0.9586776859504132	0.9473684210526315	1.9060461070030448	0.8541666666666666	0.7837837837837838	1.6379504504504503	0.9302325581395349	0.9285714285714286	1.8588039867109636
area1 + concavity3* + symmetry3	area1: 646.9633 | concavity3*: 0.9266 | symmetry3: 0.3585	0.9008264462809917	0.924812030075188	1.8256384763561797	0.8541666666666666	0.7837837837837838	1.6379504504504503	0.9534883720930233	0.9047619047619048	1.858250276854928
texture1 + area1 + texture3 + perimeter3 + concavity3 + symmetry3	texture1: 22.4178 | area1: 1647.0253 | texture3: 44.9715 | perimeter3: 113.2949 | concavity3: 0.7900 | symmetry3: 0.3886	0.9504132231404959	0.9473684210526315	1.8977816441931274	0.8541666666666666	0.7837837837837838	1.6379504504504503	0.9534883720930233	0.9047619047619048	1.858250276854928
texture1 + area2 + texture3 + perimeter3 + smoothness3 + concavity3	texture1: 22.3154 | area2: 433.3895 | texture3: 39.8962 | perimeter3: 113.6983 | smoothness3: 0.1746 | concavity3: 1.0543	0.9586776859504132	0.9473684210526315	1.9060461070030448	0.8541666666666666	0.7837837837837838	1.6379504504504503	0.9302325581395349	0.9285714285714286	1.8588039867109636
texture1 + area1 + area2 + perimeter3 + concavity3	texture1: 22.4611 | area1: 1734.1447 | area2: 49.9813 | perimeter3: 112.9809 | concavity3: 0.9390	0.9421487603305785	0.9398496240601504	1.8819983843907289	0.8541666666666666	0.7837837837837838	1.6379504504504503	0.8837209302325582	0.8809523809523809	1.764673311184939
texture1 + concave_points1 + perimeter3 + concavity3 + symmetry3 + fractal_dimension3	texture1: 22.3602 | concave_points1: 0.1415 | perimeter3: 113.2635 | concavity3: 1.2335 | symmetry3: 0.3851 | fractal_dimension3: 0.1339	0.9586776859504132	0.9473684210526315	1.9060461070030448	0.8541666666666666	0.7837837837837838	1.6379504504504503	0.9534883720930233	0.9047619047619048	1.858250276854928
texture1 + area2* + perimeter3 + compactness3	texture1: 22.3409 | area2*: 215.5606 | perimeter3: 112.6416 | compactness3: 0.6124	0.9338842975206612	0.9473684210526315	1.8812527185732928	0.8541666666666666	0.7837837837837838	1.6379504504504503	0.9302325581395349	0.9285714285714286	1.8588039867109636
texture1 + area1 + concave_points1 + area2 + smoothness3 + symmetry3	texture1: 35.6176 | area1: 654.6566 | concave_points1: 0.0792 | area2: 350.2885 | smoothness3: 0.1768 | symmetry3: 0.3620	0.9421487603305785	0.9473684210526315	1.88951718138321	0.8541666666666666	0.7837837837837838	1.6379504504504503	0.9534883720930233	0.9285714285714286	1.882059800664452
texture1 + concave_points1 + perimeter3 + compactness3 + symmetry3 + fractal_dimension3	texture1: 22.3602 | concave_points1: 0.1415 | perimeter3: 113.2635 | compactness3: 0.9194 | symmetry3: 0.3851 | fractal_dimension3: 0.1339	0.9586776859504132	0.9473684210526315	1.9060461070030448	0.8541666666666666	0.7837837837837838	1.6379504504504503	0.9534883720930233	0.9047619047619048	1.858250276854928
texture1 + concave_points1 + area2 + texture3 + perimeter3 + smoothness3 + concave_points3	texture1: 22.3047 | concave_points1: 0.2008 | area2: 305.7994 | texture3: 41.5988 | perimeter3: 113.2782 | smoothness3: 0.1764 | concave_points3: 0.2341	0.9669421487603306	0.9548872180451128	1.9218293668054434	0.8541666666666666	0.7837837837837838	1.6379504504504503	0.9302325581395349	0.9285714285714286	1.8588039867109636
texture1 + concave_points1 + area2 + texture3 + perimeter3 + compactness3 + concavity3 + fractal_dimension3	texture1: 22.3247 | concave_points1: 0.0809 | area2: 404.8048 | texture3: 41.6298 | perimeter3: 113.5578 | compactness3: 0.7712 | concavity3: 1.0053 | fractal_dimension3: 0.1314	0.9421487603305785	0.9473684210526315	1.88951718138321	0.8541666666666666	0.7837837837837838	1.6379504504504503	0.9534883720930233	0.8809523809523809	1.834440753045404
texture1 + texture3 + perimeter3 + compactness3 + symmetry3 + fractal_dimension3	texture1: 22.3602 | texture3: 39.4164 | perimeter3: 113.2635 | compactness3: 0.9194 | symmetry3: 0.3851 | fractal_dimension3: 0.1339	0.9586776859504132	0.9473684210526315	1.9060461070030448	0.8541666666666666	0.7837837837837838	1.6379504504504503	0.9534883720930233	0.9047619047619048	1.858250276854928
area1 + compactness3 + concave_points3 + symmetry3	area1: 658.3226 | compactness3: 0.7610 | concave_points3: 0.1711 | symmetry3: 0.3618	0.9421487603305785	0.9473684210526315	1.88951718138321	0.8541666666666666	0.7837837837837838	1.6379504504504503	0.9534883720930233	0.9285714285714286	1.882059800664452
texture1 + area2 + perimeter3 + compactness3 + symmetry3 + fractal_dimension3	texture1: 22.3602 | area2: 371.8866 | perimeter3: 113.2635 | compactness3: 0.9194 | symmetry3: 0.3851 | fractal_dimension3: 0.1339	0.9586776859504132	0.9473684210526315	1.9060461070030448	0.8541666666666666	0.7837837837837838	1.6379504504504503	0.9534883720930233	0.9047619047619048	1.858250276854928
texture1 + texture3 + perimeter3 + compactness3 + concavity3	texture1: 22.4948 | texture3: 33.1681 | perimeter3: 113.1888 | compactness3: 0.6906 | concavity3: 1.0535	0.9421487603305785	0.9473684210526315	1.88951718138321	0.8541666666666666	0.7837837837837838	1.6379504504504503	0.9302325581395349	0.9285714285714286	1.8588039867109636
texture1 + area1* + concave_points1* + texture3* + perimeter3 + fractal_dimension3	texture1: 22.4142 | area1*: 1653.5267 | concave_points1*: 0.1183 | texture3*: 36.9844 | perimeter3: 113.0355 | fractal_dimension3: 0.1359	0.9421487603305785	0.9473684210526315	1.88951718138321	0.8541666666666666	0.7837837837837838	1.6379504504504503	0.9302325581395349	0.9047619047619048	1.8349944629014396
texture1 + area1 + perimeter3 + compactness3 + symmetry3 + fractal_dimension3	texture1: 22.3602 | area1: 1800.5210 | perimeter3: 113.2635 | compactness3: 0.9194 | symmetry3: 0.3851 | fractal_dimension3: 0.1339	0.9586776859504132	0.9473684210526315	1.9060461070030448	0.8541666666666666	0.7837837837837838	1.6379504504504503	0.9534883720930233	0.9047619047619048	1.858250276854928
texture1 + texture3 + perimeter3 + compactness3 + fractal_dimension3	texture1: 22.5888 | texture3: 33.1620 | perimeter3: 113.1515 | compactness3: 0.6353 | fractal_dimension3: 0.1370	0.9504132231404959	0.9548872180451128	1.9053004411856087	0.8541666666666666	0.7837837837837838	1.6379504504504503	0.9302325581395349	0.9285714285714286	1.8588039867109636
texture1 + texture3 + perimeter3 + concavity3 + fractal_dimension3	texture1: 22.5888 | texture3: 33.1620 | perimeter3: 113.1515 | concavity3: 0.8407 | fractal_dimension3: 0.1370	0.9504132231404959	0.9473684210526315	1.8977816441931274	0.8541666666666666	0.7837837837837838	1.6379504504504503	0.9302325581395349	0.9285714285714286	1.8588039867109636
texture1 + area1 + perimeter3 + fractal_dimension3	texture1: 22.3553 | area1: 2143.0630 | perimeter3: 113.2022 | fractal_dimension3: 0.1210	0.9504132231404959	0.9473684210526315	1.8977816441931274	0.8541666666666666	0.7837837837837838	1.6379504504504503	0.9302325581395349	0.8809523809523809	1.8111849390919157
texture1 + area1 + concave_points1 + area2 + perimeter3 + smoothness3 + concavity3 + symmetry3	texture1: 22.4097 | area1: 2279.6836 | concave_points1: 0.0883 | area2: 107.7178 | perimeter3: 113.2144 | smoothness3: 0.1811 | concavity3: 0.8249 | symmetry3: 0.3952	0.9586776859504132	0.9473684210526315	1.9060461070030448	0.8541666666666666	0.7837837837837838	1.6379504504504503	0.9534883720930233	0.9285714285714286	1.882059800664452
texture1 + area2 + perimeter3 + concavity3 + symmetry3 + fractal_dimension3	texture1: 22.3602 | area2: 371.8866 | perimeter3: 113.2635 | concavity3: 1.2335 | symmetry3: 0.3851 | fractal_dimension3: 0.1339	0.9586776859504132	0.9473684210526315	1.9060461070030448	0.8541666666666666	0.7837837837837838	1.6379504504504503	0.9534883720930233	0.9047619047619048	1.858250276854928
texture1 + area1 + concave_points3 + symmetry3 + fractal_dimension3	texture1: 36.6518 | area1: 661.1183 | concave_points3: 0.1710 | symmetry3: 0.3611 | fractal_dimension3: 0.1428	0.9421487603305785	0.9473684210526315	1.88951718138321	0.8541666666666666	0.7837837837837838	1.6379504504504503	0.9534883720930233	0.9047619047619048	1.858250276854928
area1 + concave_points1 + texture3 + smoothness3 + compactness3 + concave_points3	area1: 666.1586 | concave_points1: 0.1040 | texture3: 44.9506 | smoothness3: 0.1634 | compactness3: 0.8457 | concave_points3: 0.1768	0.9421487603305785	0.9473684210526315	1.88951718138321	0.8541666666666666	0.7837837837837838	1.6379504504504503	0.9534883720930233	0.9285714285714286	1.882059800664452
texture1 + texture3 + perimeter3 + fractal_dimension3	texture1: 22.3954 | texture3: 33.5883 | perimeter3: 113.1803 | fractal_dimension3: 0.1356	0.9504132231404959	0.9548872180451128	1.9053004411856087	0.8541666666666666	0.7837837837837838	1.6379504504504503	0.9302325581395349	0.9047619047619048	1.8349944629014396
texture1 + area1 + perimeter3 + smoothness3	texture1: 22.3475 | area1: 1342.3111 | perimeter3: 113.3332 | smoothness3: 0.1755	0.9586776859504132	0.9548872180451128	1.913564903995526	0.8541666666666666	0.7837837837837838	1.6379504504504503	0.9302325581395349	0.9285714285714286	1.8588039867109636
texture1 + concave_points1* + perimeter3 + fractal_dimension3	texture1: 22.3900 | concave_points1*: 0.1084 | perimeter3: 112.9183 | fractal_dimension3: 0.1315	0.9421487603305785	0.9473684210526315	1.88951718138321	0.8541666666666666	0.7837837837837838	1.6379504504504503	0.9302325581395349	0.9047619047619048	1.8349944629014396
texture1 + area2 + perimeter3 + compactness3 + concavity3 + fractal_dimension3	texture1: 22.4117 | area2: 464.1218 | perimeter3: 113.1314 | compactness3: 0.9040 | concavity3: 0.9863 | fractal_dimension3: 0.1240	0.9504132231404959	0.9398496240601504	1.8902628472006464	0.8541666666666666	0.7837837837837838	1.6379504504504503	0.9302325581395349	0.8809523809523809	1.8111849390919157
texture1 + concave_points1 + perimeter3 + symmetry3	texture1: 22.3811 | concave_points1: 0.0794 | perimeter3: 113.3440 | symmetry3: 0.4352	0.9504132231404959	0.9548872180451128	1.9053004411856087	0.8541666666666666	0.7837837837837838	1.6379504504504503	0.9302325581395349	0.9047619047619048	1.8349944629014396
texture1 + perimeter3 + smoothness3 + compactness3 + concavity3	texture1: 22.6460 | perimeter3: 113.5705 | smoothness3: 0.1763 | compactness3: 0.6817 | concavity3: 1.0597	0.9421487603305785	0.9473684210526315	1.88951718138321	0.8541666666666666	0.7837837837837838	1.6379504504504503	0.9302325581395349	0.9523809523809523	1.8826135105204873
texture1 + concave_points1 + texture3 + perimeter3 + smoothness3 + fractal_dimension3	texture1: 22.3154 | concave_points1: 0.1654 | texture3: 39.8962 | perimeter3: 113.6983 | smoothness3: 0.1746 | fractal_dimension3: 0.1305	0.9586776859504132	0.9548872180451128	1.913564903995526	0.8541666666666666	0.7837837837837838	1.6379504504504503	0.9302325581395349	0.9047619047619048	1.8349944629014396
texture1 + perimeter3 + smoothness3 + concavity3 + symmetry3	texture1: 22.3981 | perimeter3: 113.5647 | smoothness3: 0.1866 | concavity3: 0.9037 | symmetry3: 0.4075	0.9338842975206612	0.9473684210526315	1.8812527185732928	0.8541666666666666	0.7837837837837838	1.6379504504504503	0.9534883720930233	0.9285714285714286	1.882059800664452
texture1 + area1 + area2 + perimeter3 + smoothness3 + compactness3	texture1: 22.4064 | area1: 1850.8952 | area2: 181.8944 | perimeter3: 113.2100 | smoothness3: 0.1774 | compactness3: 0.7457	0.9669421487603306	0.9548872180451128	1.9218293668054434	0.8541666666666666	0.7837837837837838	1.6379504504504503	0.9302325581395349	0.9285714285714286	1.8588039867109636
texture1 + area1 + area2 + perimeter3 + smoothness3 + concavity3	texture1: 22.4064 | area1: 1850.8952 | area2: 181.8944 | perimeter3: 113.2100 | smoothness3: 0.1774 | concavity3: 0.9935	0.9669421487603306	0.9473684210526315	1.914310569812962	0.8541666666666666	0.7837837837837838	1.6379504504504503	0.9302325581395349	0.9285714285714286	1.8588039867109636
texture1 + area1* + concave_points1 + texture3 + perimeter3 + compactness3* + concavity3 + fractal_dimension3	texture1: 22.4340 | area1*: 1351.4324 | concave_points1: 0.0856 | texture3: 36.2487 | perimeter3: 112.2347 | compactness3*: 0.7709 | concavity3: 0.9037 | fractal_dimension3: 0.1348	0.9421487603305785	0.9398496240601504	1.8819983843907289	0.8541666666666666	0.7837837837837838	1.6379504504504503	0.9534883720930233	0.9047619047619048	1.858250276854928
texture1 + area1 + area2 + perimeter3 + smoothness3 + concave_points3	texture1: 22.4064 | area1: 1850.8952 | area2: 181.8944 | perimeter3: 113.2100 | smoothness3: 0.1774 | concave_points3: 0.2309	0.9669421487603306	0.9548872180451128	1.9218293668054434	0.8541666666666666	0.7837837837837838	1.6379504504504503	0.9302325581395349	0.9285714285714286	1.8588039867109636
texture1 + texture3 + perimeter3 + smoothness3 + fractal_dimension3	texture1: 22.3138 | texture3: 38.6755 | perimeter3: 113.6845 | smoothness3: 0.1762 | fractal_dimension3: 0.1348	0.9586776859504132	0.9548872180451128	1.913564903995526	0.8541666666666666	0.7837837837837838	1.6379504504504503	0.9302325581395349	0.9047619047619048	1.8349944629014396
texture1 + area1 + perimeter3 + compactness3	texture1: 22.3171 | area1: 1846.0368 | perimeter3: 113.1938 | compactness3: 0.5037	0.9421487603305785	0.9473684210526315	1.88951718138321	0.8541666666666666	0.7837837837837838	1.6379504504504503	0.9534883720930233	0.9285714285714286	1.882059800664452
texture1 + area1 + perimeter3 + compactness3 + concavity3 + fractal_dimension3	texture1: 22.4117 | area1: 2219.6411 | perimeter3: 113.1314 | compactness3: 0.9040 | concavity3: 0.9863 | fractal_dimension3: 0.1240	0.9504132231404959	0.9398496240601504	1.8902628472006464	0.8541666666666666	0.7837837837837838	1.6379504504504503	0.9302325581395349	0.8809523809523809	1.8111849390919157
texture1 + area2 + perimeter3 + compactness3 + fractal_dimension3	texture1: 22.4008 | area2: 277.1060 | perimeter3: 113.2262 | compactness3: 0.7460 | fractal_dimension3: 0.1238	0.9504132231404959	0.9473684210526315	1.8977816441931274	0.8541666666666666	0.7837837837837838	1.6379504504504503	0.9302325581395349	0.8809523809523809	1.8111849390919157
texture1 + perimeter3 + smoothness3 + fractal_dimension3	texture1: 22.4589 | perimeter3: 113.3974 | smoothness3: 0.1766 | fractal_dimension3: 0.1370	0.9586776859504132	0.9548872180451128	1.913564903995526	0.8541666666666666	0.7837837837837838	1.6379504504504503	0.9302325581395349	0.9047619047619048	1.8349944629014396
texture1 + area2 + texture3 + perimeter3 + concavity3	texture1: 22.4549 | area2: 160.2846 | texture3: 33.2040 | perimeter3: 113.1836 | concavity3: 0.9873	0.9421487603305785	0.9473684210526315	1.88951718138321	0.8541666666666666	0.7837837837837838	1.6379504504504503	0.8837209302325582	0.9285714285714286	1.8122923588039868
texture1 + texture3 + perimeter3 + concavity3 + symmetry3 + fractal_dimension3	texture1: 22.3602 | texture3: 39.4164 | perimeter3: 113.2635 | concavity3: 1.2335 | symmetry3: 0.3851 | fractal_dimension3: 0.1339	0.9586776859504132	0.9473684210526315	1.9060461070030448	0.8541666666666666	0.7837837837837838	1.6379504504504503	0.9534883720930233	0.9047619047619048	1.858250276854928
texture1 + area2* + texture3 + perimeter3 + smoothness3	texture1: 22.4204 | area2*: 273.2619 | texture3: 46.1522 | perimeter3: 113.1453 | smoothness3: 0.1773	0.9669421487603306	0.9548872180451128	1.9218293668054434	0.8541666666666666	0.7837837837837838	1.6379504504504503	0.9302325581395349	0.9285714285714286	1.8588039867109636
texture1 + texture3* + perimeter3 + compactness3 + concavity3 + symmetry3	texture1: 22.3620 | texture3*: 38.8938 | perimeter3: 113.1637 | compactness3: 0.7659 | concavity3: 1.0373 | symmetry3: 0.3913	0.9421487603305785	0.9473684210526315	1.88951718138321	0.8541666666666666	0.7837837837837838	1.6379504504504503	0.9534883720930233	0.9285714285714286	1.882059800664452
texture1 + perimeter3 + smoothness3 + concave_points3	texture1: 22.4145 | perimeter3: 113.3572 | smoothness3: 0.1782 | concave_points3: 0.2236	0.9586776859504132	0.9548872180451128	1.913564903995526	0.8541666666666666	0.7837837837837838	1.6379504504504503	0.9302325581395349	0.9285714285714286	1.8588039867109636
texture1 + area2 + perimeter3 + smoothness3 + concavity3	texture1: 22.4306 | area2: 412.7767 | perimeter3: 113.4242 | smoothness3: 0.1762 | concavity3: 1.0769	0.9586776859504132	0.9473684210526315	1.9060461070030448	0.8541666666666666	0.7837837837837838	1.6379504504504503	0.9302325581395349	0.9285714285714286	1.8588039867109636
texture1 + area1 + perimeter3 + concavity3 + symmetry3 + fractal_dimension3	texture1: 22.3602 | area1: 1800.5210 | perimeter3: 113.2635 | concavity3: 1.2335 | symmetry3: 0.3851 | fractal_dimension3: 0.1339	0.9586776859504132	0.9473684210526315	1.9060461070030448	0.8541666666666666	0.7837837837837838	1.6379504504504503	0.9534883720930233	0.9047619047619048	1.858250276854928
texture1 + area2 + perimeter3 + compactness3 + concavity3	texture1: 22.4391 | area2: 458.7569 | perimeter3: 113.1133 | compactness3: 0.4949 | concavity3: 1.0847	0.9421487603305785	0.9398496240601504	1.8819983843907289	0.8541666666666666	0.7837837837837838	1.6379504504504503	0.9534883720930233	0.9285714285714286	1.882059800664452
texture1 + concave_points1 + perimeter3 + smoothness3 + fractal_dimension3	texture1: 22.3138 | concave_points1: 0.1372 | perimeter3: 113.6845 | smoothness3: 0.1762 | fractal_dimension3: 0.1348	0.9586776859504132	0.9548872180451128	1.913564903995526	0.8541666666666666	0.7837837837837838	1.6379504504504503	0.9302325581395349	0.9047619047619048	1.8349944629014396
texture1 + texture3 + perimeter3 + smoothness3 + concavity3 + fractal_dimension3	texture1: 22.4464 | texture3: 42.8905 | perimeter3: 113.4940 | smoothness3: 0.1746 | concavity3: 0.9213 | fractal_dimension3: 0.1344	0.9586776859504132	0.9473684210526315	1.9060461070030448	0.8541666666666666	0.7837837837837838	1.6379504504504503	0.9302325581395349	0.9047619047619048	1.8349944629014396
texture1 + texture3 + perimeter3 + smoothness3 + concavity3	texture1: 22.4306 | texture3: 42.1095 | perimeter3: 113.4242 | smoothness3: 0.1762 | concavity3: 1.0769	0.9586776859504132	0.9473684210526315	1.9060461070030448	0.8541666666666666	0.7837837837837838	1.6379504504504503	0.9302325581395349	0.9285714285714286	1.8588039867109636
texture1 + concave_points1 + perimeter3 + smoothness3 + compactness3	texture1: 22.4306 | concave_points1: 0.1574 | perimeter3: 113.4242 | smoothness3: 0.1762 | compactness3: 0.8060	0.9586776859504132	0.9548872180451128	1.913564903995526	0.8541666666666666	0.7837837837837838	1.6379504504504503	0.9302325581395349	0.9285714285714286	1.8588039867109636
area1 + smoothness3 + concave_points3	area1: 668.0550 | smoothness3: 0.1620 | concave_points3: 0.1759	0.9421487603305785	0.9473684210526315	1.88951718138321	0.8541666666666666	0.7837837837837838	1.6379504504504503	0.9534883720930233	0.9047619047619048	1.858250276854928
texture1 + area1 + area2 + texture3 + perimeter3 + concavity3	texture1: 22.3490 | area1: 1302.2452 | area2: 139.6552 | texture3: 32.9875 | perimeter3: 113.1636 | concavity3: 0.9055	0.9421487603305785	0.9473684210526315	1.88951718138321	0.8541666666666666	0.7837837837837838	1.6379504504504503	0.8837209302325582	0.9285714285714286	1.8122923588039868
texture1 + perimeter3 + smoothness3 + concavity3	texture1: 22.4272 | perimeter3: 113.3909 | smoothness3: 0.1766 | concavity3: 1.0809	0.9586776859504132	0.9473684210526315	1.9060461070030448	0.8541666666666666	0.7837837837837838	1.6379504504504503	0.9302325581395349	0.9285714285714286	1.8588039867109636
texture1 + perimeter3 + smoothness3 + compactness3	texture1: 22.4272 | perimeter3: 113.3909 | smoothness3: 0.1766 | compactness3: 0.8090	0.9586776859504132	0.9548872180451128	1.913564903995526	0.8541666666666666	0.7837837837837838	1.6379504504504503	0.9302325581395349	0.9285714285714286	1.8588039867109636
texture1 + area1 + concave_points1 + texture3 + perimeter3 + symmetry3	texture1: 22.3933 | area1: 898.1530 | concave_points1: 0.0781 | texture3: 40.7470 | perimeter3: 113.3938 | symmetry3: 0.4862	0.9504132231404959	0.9548872180451128	1.9053004411856087	0.8541666666666666	0.7837837837837838	1.6379504504504503	0.9302325581395349	0.8809523809523809	1.8111849390919157
texture1 + texture3 + perimeter3 + smoothness3 + compactness3 + fractal_dimension3	texture1: 22.4464 | texture3: 42.8905 | perimeter3: 113.4940 | smoothness3: 0.1746 | compactness3: 0.6936 | fractal_dimension3: 0.1344	0.9586776859504132	0.9548872180451128	1.913564903995526	0.8541666666666666	0.7837837837837838	1.6379504504504503	0.9302325581395349	0.9047619047619048	1.8349944629014396
texture1 + texture3 + perimeter3 + smoothness3 + compactness3 + concavity3	texture1: 22.4464 | texture3: 42.8905 | perimeter3: 113.4940 | smoothness3: 0.1746 | compactness3: 0.6936 | concavity3: 1.1095	0.9586776859504132	0.9473684210526315	1.9060461070030448	0.8541666666666666	0.7837837837837838	1.6379504504504503	0.9302325581395349	0.9285714285714286	1.8588039867109636
texture1 + concave_points1 + area2 + perimeter3 + compactness3* + fractal_dimension3	texture1: 22.3895 | concave_points1: 0.1021 | area2: 326.7870 | perimeter3: 112.8150 | compactness3*: 0.7062 | fractal_dimension3: 0.1320	0.9421487603305785	0.9473684210526315	1.88951718138321	0.8541666666666666	0.7837837837837838	1.6379504504504503	0.9302325581395349	0.9047619047619048	1.8349944629014396
texture1 + texture3 + perimeter3 + smoothness3 + compactness3	texture1: 22.4306 | texture3: 42.1095 | perimeter3: 113.4242 | smoothness3: 0.1762 | compactness3: 0.8060	0.9586776859504132	0.9548872180451128	1.913564903995526	0.8541666666666666	0.7837837837837838	1.6379504504504503	0.9302325581395349	0.9285714285714286	1.8588039867109636
area1 + concave_points1* + smoothness3 + concave_points3	area1: 668.4513 | concave_points1*: 0.1518 | smoothness3: 0.1619 | concave_points3: 0.1766	0.9421487603305785	0.9473684210526315	1.88951718138321	0.8541666666666666	0.7837837837837838	1.6379504504504503	0.9534883720930233	0.9047619047619048	1.858250276854928
texture1 + perimeter3 + smoothness3	texture1: 22.4507 | perimeter3: 113.3370 | smoothness3: 0.1767	0.9586776859504132	0.9548872180451128	1.913564903995526	0.8541666666666666	0.7837837837837838	1.6379504504504503	0.9302325581395349	0.9285714285714286	1.8588039867109636
texture1 + area1 + concave_points1 + area2 + texture3 + perimeter3 + concavity3	texture1: 22.5063 | area1: 2353.1620 | concave_points1: 0.0786 | area2: 55.0374 | texture3: 33.1990 | perimeter3: 113.1530 | concavity3: 1.1809	0.9586776859504132	0.9473684210526315	1.9060461070030448	0.8541666666666666	0.7837837837837838	1.6379504504504503	0.9302325581395349	0.8809523809523809	1.8111849390919157
area1 + smoothness3 + concave_points3 + symmetry3	area1: 652.9142 | smoothness3: 0.1805 | concave_points3: 0.1714 | symmetry3: 0.3614	0.9504132231404959	0.9473684210526315	1.8977816441931274	0.8541666666666666	0.7837837837837838	1.6379504504504503	0.9534883720930233	0.9285714285714286	1.882059800664452
texture1 + area1 + area2 + perimeter3 + compactness3 + symmetry3	texture1: 22.4178 | area1: 1647.0253 | area2: 456.2328 | perimeter3: 113.2949 | compactness3: 0.5986 | symmetry3: 0.3886	0.9504132231404959	0.9473684210526315	1.8977816441931274	0.8541666666666666	0.7837837837837838	1.6379504504504503	0.9534883720930233	0.9285714285714286	1.882059800664452
texture1 + area1 + perimeter3 + compactness3 + fractal_dimension3	texture1: 22.4008 | area1: 1369.8348 | perimeter3: 113.2262 | compactness3: 0.7460 | fractal_dimension3: 0.1238	0.9504132231404959	0.9473684210526315	1.8977816441931274	0.8541666666666666	0.7837837837837838	1.6379504504504503	0.9302325581395349	0.8809523809523809	1.8111849390919157
texture1 + area1 + perimeter3 + smoothness3 + compactness3 + concavity3	texture1: 22.4464 | area1: 2040.2168 | perimeter3: 113.4940 | smoothness3: 0.1746 | compactness3: 0.6936 | concavity3: 1.1095	0.9586776859504132	0.9473684210526315	1.9060461070030448	0.8541666666666666	0.7837837837837838	1.6379504504504503	0.9302325581395349	0.9285714285714286	1.8588039867109636
texture1 + concave_points1 + texture3 + perimeter3 + smoothness3 + compactness3	texture1: 22.3154 | concave_points1: 0.1654 | texture3: 39.8962 | perimeter3: 113.6983 | smoothness3: 0.1746 | compactness3: 0.7897	0.9586776859504132	0.9548872180451128	1.913564903995526	0.8541666666666666	0.7837837837837838	1.6379504504504503	0.9302325581395349	0.9285714285714286	1.8588039867109636
texture1 + area1 + concave_points1 + perimeter3 + smoothness3 + compactness3 + concavity3 + fractal_dimension3	texture1: 22.3291 | area1: 2326.1937 | concave_points1: 0.0854 | perimeter3: 113.1262 | smoothness3: 0.1887 | compactness3: 0.7607 | concavity3: 0.9397 | fractal_dimension3: 0.1307	0.9504132231404959	0.9473684210526315	1.8977816441931274	0.8541666666666666	0.7837837837837838	1.6379504504504503	0.9534883720930233	0.9047619047619048	1.858250276854928
texture1 + area1 + area2 + perimeter3 + concavity3 + symmetry3	texture1: 22.4178 | area1: 1647.0253 | area2: 456.2328 | perimeter3: 113.2949 | concavity3: 0.7900 | symmetry3: 0.3886	0.9504132231404959	0.9473684210526315	1.8977816441931274	0.8541666666666666	0.7837837837837838	1.6379504504504503	0.9534883720930233	0.9047619047619048	1.858250276854928
texture1 + area1 + perimeter3 + compactness3 + concavity3	texture1: 22.4391 | area1: 2195.2628 | perimeter3: 113.1133 | compactness3: 0.4949 | concavity3: 1.0847	0.9421487603305785	0.9398496240601504	1.8819983843907289	0.8541666666666666	0.7837837837837838	1.6379504504504503	0.9534883720930233	0.9285714285714286	1.882059800664452
texture1 + concave_points1* + area2* + texture3 + perimeter3 + fractal_dimension3	texture1: 22.7960 | concave_points1*: 0.1218 | area2*: 326.8392 | texture3: 35.0269 | perimeter3: 112.5459 | fractal_dimension3: 0.1319	0.9338842975206612	0.9473684210526315	1.8812527185732928	0.8541666666666666	0.7837837837837838	1.6379504504504503	0.9069767441860465	0.9285714285714286	1.8355481727574752
texture1 + area1 + perimeter3 + smoothness3 + fractal_dimension3	texture1: 22.3138 | area1: 1749.3971 | perimeter3: 113.6845 | smoothness3: 0.1762 | fractal_dimension3: 0.1348	0.9586776859504132	0.9548872180451128	1.913564903995526	0.8541666666666666	0.7837837837837838	1.6379504504504503	0.9302325581395349	0.9047619047619048	1.8349944629014396
texture1 + texture3 + perimeter3 + smoothness3	texture1: 22.3138 | texture3: 36.6772 | perimeter3: 113.3225 | smoothness3: 0.1742	0.9586776859504132	0.9548872180451128	1.913564903995526	0.8541666666666666	0.7837837837837838	1.6379504504504503	0.9302325581395349	0.9285714285714286	1.8588039867109636
texture1 + area1 + perimeter3 + smoothness3 + concavity3	texture1: 22.4306 | area1: 1986.3271 | perimeter3: 113.4242 | smoothness3: 0.1762 | concavity3: 1.0769	0.9586776859504132	0.9473684210526315	1.9060461070030448	0.8541666666666666	0.7837837837837838	1.6379504504504503	0.9302325581395349	0.9285714285714286	1.8588039867109636
texture1 + area1 + perimeter3 + smoothness3 + compactness3	texture1: 22.4306 | area1: 1986.3271 | perimeter3: 113.4242 | smoothness3: 0.1762 | compactness3: 0.8060	0.9586776859504132	0.9548872180451128	1.913564903995526	0.8541666666666666	0.7837837837837838	1.6379504504504503	0.9302325581395349	0.9285714285714286	1.8588039867109636
texture1 + concave_points1 + perimeter3 + concave_points3	texture1: 22.3811 | concave_points1: 0.0794 | perimeter3: 113.3440 | concave_points3: 0.2031	0.9586776859504132	0.9548872180451128	1.913564903995526	0.8541666666666666	0.7837837837837838	1.6379504504504503	0.9534883720930233	0.9047619047619048	1.858250276854928
area1 + concave_points1 + concave_points3 + symmetry3	area1: 658.3226 | concave_points1: 0.1630 | concave_points3: 0.1711 | symmetry3: 0.3618	0.9421487603305785	0.9473684210526315	1.88951718138321	0.8541666666666666	0.7837837837837838	1.6379504504504503	0.9534883720930233	0.9285714285714286	1.882059800664452
area1 + texture3 + smoothness3 + concave_points3	area1: 667.7902 | texture3: 47.6283 | smoothness3: 0.1624 | concave_points3: 0.1764	0.9421487603305785	0.9473684210526315	1.88951718138321	0.8541666666666666	0.7837837837837838	1.6379504504504503	0.9534883720930233	0.9047619047619048	1.858250276854928
texture1 + area1 + concave_points1 + area2 + texture3 + perimeter3 + compactness3	texture1: 22.5063 | area1: 2353.1620 | concave_points1: 0.0786 | area2: 55.0374 | texture3: 33.1990 | perimeter3: 113.1530 | compactness3: 0.8813	0.9586776859504132	0.9548872180451128	1.913564903995526	0.8541666666666666	0.7837837837837838	1.6379504504504503	0.9534883720930233	0.8809523809523809	1.834440753045404
texture1 + perimeter3 + compactness3 + concavity3*	texture1: 22.4066 | perimeter3: 113.2011 | compactness3: 0.5039 | concavity3*: 0.9918	0.9421487603305785	0.9398496240601504	1.8819983843907289	0.8541666666666666	0.7837837837837838	1.6379504504504503	0.9534883720930233	0.9285714285714286	1.882059800664452
texture1 + area1* + texture3 + perimeter3 + fractal_dimension3	texture1: 22.6559 | area1*: 1507.3116 | texture3: 35.1918 | perimeter3: 112.4114 | fractal_dimension3: 0.1318	0.9338842975206612	0.9473684210526315	1.8812527185732928	0.8541666666666666	0.7837837837837838	1.6379504504504503	0.9302325581395349	0.9285714285714286	1.8588039867109636
texture1 + texture3 + perimeter3	texture1: 22.4560 | texture3: 33.6577 | perimeter3: 113.1833	0.9421487603305785	0.9548872180451128	1.8970359783756914	0.8541666666666666	0.7837837837837838	1.6379504504504503	0.8837209302325582	0.9285714285714286	1.8122923588039868
texture1 + area1 + texture3 + perimeter3 + compactness3	texture1: 22.7025 | area1: 1201.5845 | texture3: 33.1437 | perimeter3: 113.1693 | compactness3: 0.7077	0.9421487603305785	0.9548872180451128	1.8970359783756914	0.8541666666666666	0.7837837837837838	1.6379504504504503	0.9302325581395349	0.9523809523809523	1.8826135105204873
texture1 + texture3 + perimeter3 + concavity3	texture1: 22.3981 | texture3: 33.3812 | perimeter3: 113.2032 | concavity3: 1.0601	0.9421487603305785	0.9473684210526315	1.88951718138321	0.8541666666666666	0.7837837837837838	1.6379504504504503	0.8837209302325582	0.9285714285714286	1.8122923588039868
texture1 + area1 + texture3 + perimeter3 + concavity3	texture1: 22.4549 | area1: 838.9946 | texture3: 33.2040 | perimeter3: 113.1836 | concavity3: 0.9873	0.9421487603305785	0.9473684210526315	1.88951718138321	0.8541666666666666	0.7837837837837838	1.6379504504504503	0.8837209302325582	0.9285714285714286	1.8122923588039868
area1 + concave_points1 + texture3 + smoothness3 + compactness3 + concave_points3 + symmetry3 + fractal_dimension3	area1: 655.1037 | concave_points1: 0.1263 | texture3: 42.6327 | smoothness3: 0.1903 | compactness3: 0.9098 | concave_points3: 0.1645 | symmetry3: 0.3697 | fractal_dimension3: 0.1407	0.9504132231404959	0.9398496240601504	1.8902628472006464	0.8541666666666666	0.7837837837837838	1.6379504504504503	0.9302325581395349	0.9047619047619048	1.8349944629014396
texture1 + concave_points1 + texture3 + perimeter3 + smoothness3 + concavity3	texture1: 22.3154 | concave_points1: 0.1654 | texture3: 39.8962 | perimeter3: 113.6983 | smoothness3: 0.1746 | concavity3: 1.0543	0.9586776859504132	0.9473684210526315	1.9060461070030448	0.8541666666666666	0.7837837837837838	1.6379504504504503	0.9302325581395349	0.9285714285714286	1.8588039867109636
texture1 + area1* + area2 + perimeter3 + compactness3 + concavity3	texture1: 22.3106 | area1*: 1437.4537 | area2: 399.9975 | perimeter3: 113.2609 | compactness3: 0.4944 | concavity3: 1.1178	0.9421487603305785	0.9398496240601504	1.8819983843907289	0.8541666666666666	0.7837837837837838	1.6379504504504503	0.9534883720930233	0.9285714285714286	1.882059800664452
area1 + concave_points1 + texture3 + smoothness3 + concavity3 + concave_points3 + symmetry3 + fractal_dimension3	area1: 655.1037 | concave_points1: 0.1263 | texture3: 42.6327 | smoothness3: 0.1903 | concavity3: 1.2203 | concave_points3: 0.1645 | symmetry3: 0.3697 | fractal_dimension3: 0.1407	0.9504132231404959	0.9398496240601504	1.8902628472006464	0.8541666666666666	0.7837837837837838	1.6379504504504503	0.9302325581395349	0.9047619047619048	1.8349944629014396
texture1 + area1 + texture3 + smoothness3 + concave_points3 + symmetry3 + fractal_dimension3	texture1: 22.3349 | area1: 806.9723 | texture3: 34.6092 | smoothness3: 0.1800 | concave_points3: 0.1643 | symmetry3: 0.4896 | fractal_dimension3: 0.1374	0.9504132231404959	0.9473684210526315	1.8977816441931274	0.7708333333333334	0.8648648648648649	1.6356981981981984	0.9534883720930233	0.9047619047619048	1.858250276854928
texture1* + area1 + texture3 + smoothness3 + compactness3 + fractal_dimension3	texture1*: 28.2601 | area1: 680.3203 | texture3: 36.9240 | smoothness3: 0.1744 | compactness3: 0.6155 | fractal_dimension3: 0.1396	0.8842975206611571	0.9548872180451128	1.8391847387062699	0.7708333333333334	0.8648648648648649	1.6356981981981984	0.9069767441860465	0.9285714285714286	1.8355481727574752
area1 + concave_points1 + area2 + texture3* + smoothness3 + symmetry3	area1: 679.4706 | concave_points1: 0.0788 | area2: 329.4531 | texture3*: 37.8604 | smoothness3: 0.1786 | symmetry3: 0.4360	0.9256198347107438	0.9548872180451128	1.8805070527558567	0.7708333333333334	0.8648648648648649	1.6356981981981984	0.9534883720930233	0.9285714285714286	1.882059800664452
texture1 + concave_points1 + smoothness3 + compactness3 + symmetry3	texture1: 22.3195 | concave_points1: 0.0580 | smoothness3: 0.1912 | compactness3: 0.8146 | symmetry3: 0.4859	0.9173553719008265	0.9172932330827067	1.834648604983533	0.7708333333333334	0.8648648648648649	1.6356981981981984	0.9534883720930233	0.8571428571428571	1.8106312292358804
texture1 + area1 + area2 + texture3 + smoothness3 + concavity3	texture1: 22.3645 | area1: 732.9189 | area2: 46.2735 | texture3: 47.7894 | smoothness3: 0.1771 | concavity3: 0.9166	0.9338842975206612	0.924812030075188	1.8586963275958492	0.7708333333333334	0.8648648648648649	1.6356981981981984	0.8837209302325582	0.8571428571428571	1.7408637873754151
texture1 + concave_points1 + texture3 + smoothness3 + compactness3 + concavity3	texture1: 22.3152 | concave_points1: 0.0616 | texture3: 33.9727 | smoothness3: 0.2133 | compactness3: 0.3783 | concavity3: 0.7189	0.9090909090909091	0.9172932330827067	1.8263841421736158	0.7708333333333334	0.8648648648648649	1.6356981981981984	0.9302325581395349	0.8333333333333334	1.7635658914728682
area1 + concave_points1 + texture3 + smoothness3 + concavity3	area1: 671.0070 | concave_points1: 0.0797 | texture3: 35.9726 | smoothness3: 0.1790 | concavity3: 0.9843	0.8925619834710744	0.9473684210526315	1.839930404523706	0.7708333333333334	0.8648648648648649	1.6356981981981984	0.9534883720930233	0.9285714285714286	1.882059800664452
texture1 + area1 + concave_points1 + compactness3 + concave_points3 + symmetry3 + fractal_dimension3	texture1: 22.3349 | area1: 806.9723 | concave_points1: 0.1132 | compactness3: 0.6782 | concave_points3: 0.1643 | symmetry3: 0.4896 | fractal_dimension3: 0.1374	0.9421487603305785	0.9473684210526315	1.88951718138321	0.7708333333333334	0.8648648648648649	1.6356981981981984	0.9534883720930233	0.9047619047619048	1.858250276854928
texture1* + area1 + texture3* + smoothness3 + compactness3	texture1*: 27.7643 | area1: 669.9013 | texture3*: 38.0220 | smoothness3: 0.1763 | compactness3: 0.5922	0.8842975206611571	0.9473684210526315	1.8316659417137886	0.7708333333333334	0.8648648648648649	1.6356981981981984	0.9302325581395349	0.9285714285714286	1.8588039867109636
texture1 + area1 + texture3 + compactness3 + concave_points3 + symmetry3 + fractal_dimension3	texture1: 22.3349 | area1: 806.9723 | texture3: 34.6092 | compactness3: 0.6782 | concave_points3: 0.1643 | symmetry3: 0.4896 | fractal_dimension3: 0.1374	0.9504132231404959	0.9473684210526315	1.8977816441931274	0.7708333333333334	0.8648648648648649	1.6356981981981984	0.9534883720930233	0.9047619047619048	1.858250276854928
texture1 + area1 + concave_points1 + concavity3 + concave_points3 + symmetry3 + fractal_dimension3	texture1: 22.3349 | area1: 806.9723 | concave_points1: 0.1132 | concavity3: 0.9001 | concave_points3: 0.1643 | symmetry3: 0.4896 | fractal_dimension3: 0.1374	0.9421487603305785	0.9473684210526315	1.88951718138321	0.7708333333333334	0.8648648648648649	1.6356981981981984	0.9534883720930233	0.9047619047619048	1.858250276854928
texture1 + concave_points1 + texture3 + compactness3 + symmetry3	texture1: 22.3182 | concave_points1: 0.0580 | texture3: 43.7940 | compactness3: 0.7651 | symmetry3: 0.4501	0.9256198347107438	0.9172932330827067	1.8429130677934507	0.7708333333333334	0.8648648648648649	1.6356981981981984	0.9767441860465116	0.8571428571428571	1.8338870431893688
texture1* + area1 + compactness3 + fractal_dimension3	texture1*: 30.8996 | area1: 670.9837 | compactness3: 0.4467 | fractal_dimension3: 0.1275	0.8677685950413223	0.9323308270676691	1.8000994221089914	0.7708333333333334	0.8648648648648649	1.6356981981981984	0.9302325581395349	0.9285714285714286	1.8588039867109636
texture1 + area1 + texture3 + compactness3 + concave_points3 + fractal_dimension3	texture1: 22.4079 | area1: 797.6875 | texture3: 33.8005 | compactness3: 0.5951 | concave_points3: 0.1797 | fractal_dimension3: 0.1215	0.9421487603305785	0.9548872180451128	1.8970359783756914	0.7708333333333334	0.8648648648648649	1.6356981981981984	0.9302325581395349	0.8809523809523809	1.8111849390919157
texture1 + concave_points1 + smoothness3 + compactness3 + concavity3 + symmetry3 + fractal_dimension3	texture1: 22.5592 | concave_points1: 0.0583 | smoothness3: 0.1835 | compactness3: 0.7967 | concavity3: 0.8779 | symmetry3: 0.4647 | fractal_dimension3: 0.1408	0.9090909090909091	0.9097744360902256	1.8188653451811345	0.7708333333333334	0.8648648648648649	1.6356981981981984	0.9767441860465116	0.8571428571428571	1.8338870431893688
texture1 + concave_points1 + texture3 + symmetry3	texture1: 22.3564 | concave_points1: 0.0594 | texture3: 33.8447 | symmetry3: 0.4003	0.9173553719008265	0.924812030075188	1.8421674019760146	0.7708333333333334	0.8648648648648649	1.6356981981981984	0.9534883720930233	0.8571428571428571	1.8106312292358804
texture1 + concave_points1 + smoothness3 + compactness3 + concavity3 + concave_points3 + fractal_dimension3	texture1: 22.3055 | concave_points1: 0.0639 | smoothness3: 0.2019 | compactness3: 0.7874 | concavity3: 1.0776 | concave_points3: 0.1520 | fractal_dimension3: 0.1445	0.9338842975206612	0.9172932330827067	1.8511775306033678	0.7708333333333334	0.8648648648648649	1.6356981981981984	0.9534883720930233	0.8333333333333334	1.7868217054263567
texture1 + area1 + area2 + concave_points3 + fractal_dimension3	texture1: 22.3884 | area1: 800.9679 | area2: 510.7859 | concave_points3: 0.1623 | fractal_dimension3: 0.1362	0.9421487603305785	0.9473684210526315	1.88951718138321	0.7708333333333334	0.8648648648648649	1.6356981981981984	0.9534883720930233	0.9047619047619048	1.858250276854928
texture1 + concave_points1 + compactness3 + concavity3 + symmetry3 + fractal_dimension3	texture1: 22.2898 | concave_points1: 0.0594 | compactness3: 0.6055 | concavity3: 1.2139 | symmetry3: 0.4597 | fractal_dimension3: 0.1317	0.9090909090909091	0.9172932330827067	1.8263841421736158	0.7708333333333334	0.8648648648648649	1.6356981981981984	0.9534883720930233	0.8333333333333334	1.7868217054263567
texture1 + concave_points1 + texture3* + concavity3 + symmetry3	texture1: 22.3544 | concave_points1: 0.0595 | texture3*: 39.3271 | concavity3: 1.0320 | symmetry3: 0.3981	0.9008264462809917	0.924812030075188	1.8256384763561797	0.7708333333333334	0.8648648648648649	1.6356981981981984	0.9534883720930233	0.8571428571428571	1.8106312292358804
texture1* + area1 + area2 + texture3* + smoothness3 + compactness3 + fractal_dimension3	texture1*: 29.1117 | area1: 671.8257 | area2: 143.1339 | texture3*: 41.1035 | smoothness3: 0.1755 | compactness3: 0.6211 | fractal_dimension3: 0.1318	0.8842975206611571	0.9548872180451128	1.8391847387062699	0.7708333333333334	0.8648648648648649	1.6356981981981984	0.9302325581395349	0.9285714285714286	1.8588039867109636
texture1 + area1 + area2 + concavity3 + concave_points3 + symmetry3 + fractal_dimension3	texture1: 22.3349 | area1: 806.9723 | area2: 298.8944 | concavity3: 0.9001 | concave_points3: 0.1643 | symmetry3: 0.4896 | fractal_dimension3: 0.1374	0.9421487603305785	0.9473684210526315	1.88951718138321	0.7708333333333334	0.8648648648648649	1.6356981981981984	0.9534883720930233	0.9047619047619048	1.858250276854928
texture1 + area1 + area2 + compactness3 + concave_points3 + symmetry3	texture1: 22.3107 | area1: 796.2414 | area2: 90.9899 | compactness3: 0.7830 | concave_points3: 0.1615 | symmetry3: 0.4434	0.9421487603305785	0.9473684210526315	1.88951718138321	0.7708333333333334	0.8648648648648649	1.6356981981981984	0.9534883720930233	0.9285714285714286	1.882059800664452
texture1 + concave_points1 + texture3 + smoothness3 + concavity3 + symmetry3	texture1: 22.3534 | concave_points1: 0.0596 | texture3: 44.9151 | smoothness3: 0.1861 | concavity3: 0.9635 | symmetry3: 0.3988	0.9090909090909091	0.924812030075188	1.833902939166097	0.7708333333333334	0.8648648648648649	1.6356981981981984	0.9534883720930233	0.8571428571428571	1.8106312292358804
texture1 + concave_points1 + smoothness3 + compactness3 + concavity3 + symmetry3	texture1: 22.3132 | concave_points1: 0.0594 | smoothness3: 0.1889 | compactness3: 0.7832 | concavity3: 0.8575 | symmetry3: 0.4153	0.9173553719008265	0.924812030075188	1.8421674019760146	0.7708333333333334	0.8648648648648649	1.6356981981981984	0.9534883720930233	0.8571428571428571	1.8106312292358804
texture1 + concave_points1 + texture3* + compactness3 + concavity3 + concave_points3 + fractal_dimension3	texture1: 22.6074 | concave_points1: 0.0625 | texture3*: 38.9258 | compactness3: 0.7285 | concavity3: 1.0126 | concave_points3: 0.1508 | fractal_dimension3: 0.1381	0.9090909090909091	0.9172932330827067	1.8263841421736158	0.7708333333333334	0.8648648648648649	1.6356981981981984	0.9534883720930233	0.8571428571428571	1.8106312292358804
texture1 + concave_points1 + texture3 + concavity3 + symmetry3 + fractal_dimension3	texture1: 22.3813 | concave_points1: 0.0595 | texture3: 34.1261 | concavity3: 1.1006 | symmetry3: 0.4139 | fractal_dimension3: 0.1421	0.9090909090909091	0.924812030075188	1.833902939166097	0.7708333333333334	0.8648648648648649	1.6356981981981984	0.9534883720930233	0.8333333333333334	1.7868217054263567
texture1 + area1 + texture3 + concavity3 + concave_points3 + symmetry3 + fractal_dimension3	texture1: 22.3349 | area1: 806.9723 | texture3: 34.6092 | concavity3: 0.9001 | concave_points3: 0.1643 | symmetry3: 0.4896 | fractal_dimension3: 0.1374	0.9504132231404959	0.9473684210526315	1.8977816441931274	0.7708333333333334	0.8648648648648649	1.6356981981981984	0.9534883720930233	0.9047619047619048	1.858250276854928
area1 + concave_points1 + compactness3* + concavity3 + fractal_dimension3	area1: 682.6113 | concave_points1: 0.0921 | compactness3*: 0.4468 | concavity3: 0.9808 | fractal_dimension3: 0.1312	0.8677685950413223	0.9323308270676691	1.8000994221089914	0.7708333333333334	0.8648648648648649	1.6356981981981984	0.9069767441860465	0.9523809523809523	1.859357696566999
texture1 + area1 + compactness3 + concave_points3 + fractal_dimension3	texture1: 22.3884 | area1: 800.9679 | compactness3: 0.9068 | concave_points3: 0.1623 | fractal_dimension3: 0.1362	0.9421487603305785	0.9473684210526315	1.88951718138321	0.7708333333333334	0.8648648648648649	1.6356981981981984	0.9534883720930233	0.9047619047619048	1.858250276854928
texture1 + area1 + compactness3 + concave_points3 + symmetry3	texture1: 22.3666 | area1: 805.1378 | compactness3: 0.8623 | concave_points3: 0.1631 | symmetry3: 0.4128	0.9421487603305785	0.9473684210526315	1.88951718138321	0.7708333333333334	0.8648648648648649	1.6356981981981984	0.9534883720930233	0.9285714285714286	1.882059800664452
texture1 + concave_points1 + symmetry3	texture1: 22.3647 | concave_points1: 0.0579 | symmetry3: 0.4460	0.9256198347107438	0.9172932330827067	1.8429130677934507	0.7708333333333334	0.8648648648648649	1.6356981981981984	0.9767441860465116	0.8571428571428571	1.8338870431893688
area1 + concave_points1 + texture3* + smoothness3 + concavity3* + symmetry3	area1: 676.5139 | concave_points1: 0.0790 | texture3*: 40.7758 | smoothness3: 0.1822 | concavity3*: 1.0002 | symmetry3: 0.3894	0.9256198347107438	0.9473684210526315	1.8729882557633752	0.7708333333333334	0.8648648648648649	1.6356981981981984	0.9302325581395349	0.9285714285714286	1.8588039867109636
texture1 + area1 + area2 + smoothness3 + concave_points3 + symmetry3 + fractal_dimension3	texture1: 22.3349 | area1: 806.9723 | area2: 298.8944 | smoothness3: 0.1800 | concave_points3: 0.1643 | symmetry3: 0.4896 | fractal_dimension3: 0.1374	0.9504132231404959	0.9473684210526315	1.8977816441931274	0.7708333333333334	0.8648648648648649	1.6356981981981984	0.9534883720930233	0.9047619047619048	1.858250276854928
texture1 + area1 + concave_points1 + area2 + texture3 + compactness3 + concave_points3	texture1: 22.3931 | area1: 986.8618 | concave_points1: 0.0970 | area2: 43.1203 | texture3: 36.4720 | compactness3: 0.5608 | concave_points3: 0.1796	0.9504132231404959	0.9473684210526315	1.8977816441931274	0.7708333333333334	0.8648648648648649	1.6356981981981984	0.9302325581395349	0.8571428571428571	1.787375415282392
texture1 + concave_points1* + area2* + perimeter3 + smoothness3 + concavity3 + symmetry3 + fractal_dimension3	texture1: 22.3669 | concave_points1*: 0.1377 | area2*: 135.3063 | perimeter3: 117.1261 | smoothness3: 0.1888 | concavity3: 0.9659 | symmetry3: 0.4172 | fractal_dimension3: 0.1306	0.9173553719008265	0.9548872180451128	1.8722425899459392	0.7708333333333334	0.8648648648648649	1.6356981981981984	0.9534883720930233	0.9047619047619048	1.858250276854928
texture1 + area1 + concave_points3 + fractal_dimension3	texture1: 22.3452 | area1: 801.4388 | concave_points3: 0.1633 | fractal_dimension3: 0.1311	0.9421487603305785	0.9473684210526315	1.88951718138321	0.7708333333333334	0.8648648648648649	1.6356981981981984	0.9534883720930233	0.9047619047619048	1.858250276854928
texture1 + area1 + compactness3 + concavity3 + concave_points3 + symmetry3 + fractal_dimension3	texture1: 22.3349 | area1: 806.9723 | compactness3: 0.5367 | concavity3: 0.9001 | concave_points3: 0.1643 | symmetry3: 0.4896 | fractal_dimension3: 0.1374	0.9421487603305785	0.9398496240601504	1.8819983843907289	0.7708333333333334	0.8648648648648649	1.6356981981981984	0.9534883720930233	0.9047619047619048	1.858250276854928
texture1 + area1 + smoothness3 + concave_points3 + symmetry3	texture1: 21.9804 | area1: 793.1671 | smoothness3: 0.1746 | concave_points3: 0.1782 | symmetry3: 0.4383	0.9504132231404959	0.9473684210526315	1.8977816441931274	0.7708333333333334	0.8648648648648649	1.6356981981981984	0.9302325581395349	0.9047619047619048	1.8349944629014396
texture1 + area1 + area2 + concavity3 + concave_points3 + symmetry3	texture1: 22.3107 | area1: 796.2414 | area2: 90.9899 | concavity3: 1.0449 | concave_points3: 0.1615 | symmetry3: 0.4434	0.9421487603305785	0.9473684210526315	1.88951718138321	0.7708333333333334	0.8648648648648649	1.6356981981981984	0.9534883720930233	0.9285714285714286	1.882059800664452
texture1* + area1 + concave_points1 + texture3 + smoothness3 + concavity3 + symmetry3	texture1*: 32.6341 | area1: 679.0657 | concave_points1: 0.0800 | texture3: 41.5189 | smoothness3: 0.1814 | concavity3: 0.8805 | symmetry3: 0.4010	0.9173553719008265	0.9473684210526315	1.8647237929534581	0.7708333333333334	0.8648648648648649	1.6356981981981984	0.9302325581395349	0.9285714285714286	1.8588039867109636
texture1 + area1 + concave_points1 + texture3 + smoothness3 + compactness3	texture1: 22.3406 | area1: 748.4744 | concave_points1: 0.0785 | texture3: 41.0110 | smoothness3: 0.1762 | compactness3: 0.5216	0.9338842975206612	0.9398496240601504	1.8737339215808115	0.7708333333333334	0.8648648648648649	1.6356981981981984	0.9534883720930233	0.8809523809523809	1.834440753045404
texture1 + concave_points1 + compactness3 + symmetry3	texture1: 22.3403 | concave_points1: 0.0579 | compactness3: 0.7474 | symmetry3: 0.4603	0.9256198347107438	0.9172932330827067	1.8429130677934507	0.7708333333333334	0.8648648648648649	1.6356981981981984	0.9767441860465116	0.8571428571428571	1.8338870431893688
texture1 + area1 + area2 + compactness3 + concave_points3 + symmetry3 + fractal_dimension3	texture1: 22.3349 | area1: 806.9723 | area2: 298.8944 | compactness3: 0.6782 | concave_points3: 0.1643 | symmetry3: 0.4896 | fractal_dimension3: 0.1374	0.9421487603305785	0.9473684210526315	1.88951718138321	0.7708333333333334	0.8648648648648649	1.6356981981981984	0.9534883720930233	0.9047619047619048	1.858250276854928
texture1 + area1 + concavity3 + concave_points3 + symmetry3	texture1: 22.3666 | area1: 805.1378 | concavity3: 1.1547 | concave_points3: 0.1631 | symmetry3: 0.4128	0.9421487603305785	0.9473684210526315	1.88951718138321	0.7708333333333334	0.8648648648648649	1.6356981981981984	0.9534883720930233	0.9285714285714286	1.882059800664452
texture1 + area1 + concavity3 + concave_points3 + fractal_dimension3	texture1: 22.3884 | area1: 800.9679 | concavity3: 1.2162 | concave_points3: 0.1623 | fractal_dimension3: 0.1362	0.9421487603305785	0.9473684210526315	1.88951718138321	0.7708333333333334	0.8648648648648649	1.6356981981981984	0.9534883720930233	0.9047619047619048	1.858250276854928
texture1 + concave_points1 + smoothness3 + symmetry3	texture1: 22.3623 | concave_points1: 0.0580 | smoothness3: 0.1889 | symmetry3: 0.4654	0.9338842975206612	0.9172932330827067	1.8511775306033678	0.7708333333333334	0.8648648648648649	1.6356981981981984	0.9767441860465116	0.8571428571428571	1.8338870431893688
texture1 + area1 + concave_points1 + smoothness3 + concave_points3 + symmetry3 + fractal_dimension3	texture1: 22.3349 | area1: 806.9723 | concave_points1: 0.1132 | smoothness3: 0.1800 | concave_points3: 0.1643 | symmetry3: 0.4896 | fractal_dimension3: 0.1374	0.9504132231404959	0.9473684210526315	1.8977816441931274	0.7708333333333334	0.8648648648648649	1.6356981981981984	0.9534883720930233	0.9047619047619048	1.858250276854928
texture1 + concave_points1 + texture3* + smoothness3 + concavity3 + concave_points3 + fractal_dimension3	texture1: 22.6074 | concave_points1: 0.0625 | texture3*: 38.9258 | smoothness3: 0.1884 | concavity3: 1.0126 | concave_points3: 0.1508 | fractal_dimension3: 0.1381	0.9173553719008265	0.9172932330827067	1.834648604983533	0.7708333333333334	0.8648648648648649	1.6356981981981984	0.9534883720930233	0.8571428571428571	1.8106312292358804
texture1 + concave_points1 + texture3 + smoothness3 + compactness3 + concave_points3 + fractal_dimension3	texture1: 22.3333 | concave_points1: 0.0649 | texture3: 49.0485 | smoothness3: 0.1792 | compactness3: 0.4993 | concave_points3: 0.1491 | fractal_dimension3: 0.1423	0.9421487603305785	0.9172932330827067	1.8594419934132853	0.7708333333333334	0.8648648648648649	1.6356981981981984	0.9534883720930233	0.8333333333333334	1.7868217054263567
texture1 + area1 + texture3* + concave_points3 + symmetry3	texture1: 22.2690 | area1: 798.8051 | texture3*: 39.2560 | concave_points3: 0.1694 | symmetry3: 0.4197	0.9338842975206612	0.9398496240601504	1.8737339215808115	0.7708333333333334	0.8648648648648649	1.6356981981981984	0.9302325581395349	0.9285714285714286	1.8588039867109636
texture1 + concave_points1 + concavity3 + symmetry3	texture1: 22.2110 | concave_points1: 0.0599 | concavity3: 0.9476 | symmetry3: 0.3874	0.8925619834710744	0.9097744360902256	1.8023364195612999	0.7708333333333334	0.8648648648648649	1.6356981981981984	0.9534883720930233	0.8333333333333334	1.7868217054263567
texture1 + concave_points1 + texture3 + smoothness3 + compactness3 + symmetry3	texture1: 22.3286 | concave_points1: 0.0579 | texture3: 41.1368 | smoothness3: 0.1935 | compactness3: 0.8225 | symmetry3: 0.4779	0.9173553719008265	0.9172932330827067	1.834648604983533	0.7708333333333334	0.8648648648648649	1.6356981981981984	0.9534883720930233	0.8571428571428571	1.8106312292358804
texture1 + area1 + concave_points1 + texture3 + concave_points3 + symmetry3 + fractal_dimension3	texture1: 22.3349 | area1: 806.9723 | concave_points1: 0.1132 | texture3: 39.9435 | concave_points3: 0.1643 | symmetry3: 0.4896 | fractal_dimension3: 0.1374	0.9421487603305785	0.9473684210526315	1.88951718138321	0.7708333333333334	0.8648648648648649	1.6356981981981984	0.9534883720930233	0.9047619047619048	1.858250276854928
texture1 + area1 + texture3 + concave_points3 + fractal_dimension3	texture1: 22.3884 | area1: 800.9679 | texture3: 48.5643 | concave_points3: 0.1623 | fractal_dimension3: 0.1362	0.9421487603305785	0.9473684210526315	1.88951718138321	0.7708333333333334	0.8648648648648649	1.6356981981981984	0.9534883720930233	0.9047619047619048	1.858250276854928
texture1 + texture3 + compactness3	texture1: 21.8617 | texture3: 30.6027 | compactness3: 0.3052	0.8347107438016529	0.8421052631578947	1.6768160069595477	0.7708333333333334	0.8648648648648649	1.6356981981981984	0.7674418604651163	0.8809523809523809	1.6483942414174972
texture1 + area1 + concave_points1* + concave_points3 + fractal_dimension3	texture1: 22.1860 | area1: 801.1105 | concave_points1*: 0.1380 | concave_points3: 0.1719 | fractal_dimension3: 0.1336	0.9338842975206612	0.9398496240601504	1.8737339215808115	0.7708333333333334	0.8648648648648649	1.6356981981981984	0.9302325581395349	0.8809523809523809	1.8111849390919157
texture1 + area1 + concave_points1 + concave_points3 + symmetry3	texture1: 22.3666 | area1: 805.1378 | concave_points1: 0.1856 | concave_points3: 0.1631 | symmetry3: 0.4128	0.9421487603305785	0.9473684210526315	1.88951718138321	0.7708333333333334	0.8648648648648649	1.6356981981981984	0.9534883720930233	0.9285714285714286	1.882059800664452
texture1 + area1 + concave_points1 + texture3 + concave_points3	texture1: 22.3256 | area1: 803.7916 | concave_points1: 0.1741 | texture3: 34.6219 | concave_points3: 0.1625	0.9421487603305785	0.9473684210526315	1.88951718138321	0.7708333333333334	0.8648648648648649	1.6356981981981984	0.9534883720930233	0.9285714285714286	1.882059800664452
texture1 + concave_points1 + texture3 + compactness3 + concavity3 + symmetry3	texture1: 22.3132 | concave_points1: 0.0594 | texture3: 41.9416 | compactness3: 0.7832 | concavity3: 0.8575 | symmetry3: 0.4153	0.9090909090909091	0.924812030075188	1.833902939166097	0.7708333333333334	0.8648648648648649	1.6356981981981984	0.9534883720930233	0.8571428571428571	1.8106312292358804
texture1* + area1 + area2 + smoothness3 + concavity3	texture1*: 29.2866 | area1: 757.7349 | area2: 71.6249 | smoothness3: 0.1679 | concavity3: 0.8172	0.8181818181818182	0.9473684210526315	1.7655502392344498	0.6875	0.9459459459459459	1.633445945945946	0.8604651162790697	0.9285714285714286	1.7890365448504983
texture1* + area1 + concave_points1 + area2* + compactness3* + concavity3 + symmetry3 + fractal_dimension3	texture1*: 29.0941 | area1: 782.9047 | concave_points1: 0.0767 | area2*: 262.3821 | compactness3*: 0.7208 | concavity3: 0.8626 | symmetry3: 0.3816 | fractal_dimension3: 0.1340	0.859504132231405	0.9624060150375939	1.821910147268999	0.6875	0.9459459459459459	1.633445945945946	0.8837209302325582	0.9047619047619048	1.788482834994463
texture1 + texture3 + perimeter3 + symmetry3	texture1: 22.5720 | texture3: 36.6777 | perimeter3: 113.1758 | symmetry3: 0.3704	0.9338842975206612	0.9473684210526315	1.8812527185732928	0.875	0.7567567567567568	1.6317567567567568	0.9534883720930233	0.9285714285714286	1.882059800664452
texture1 + perimeter3 + compactness3 + concavity3 + symmetry3	texture1: 22.3769 | perimeter3: 113.1998 | compactness3: 0.8428 | concavity3: 0.9159 | symmetry3: 0.3737	0.9504132231404959	0.9473684210526315	1.8977816441931274	0.875	0.7567567567567568	1.6317567567567568	0.9534883720930233	0.9285714285714286	1.882059800664452
texture1 + texture3* + perimeter3 + concavity3 + symmetry3	texture1: 22.4385 | texture3*: 40.0704 | perimeter3: 113.3763 | concavity3: 1.1226 | symmetry3: 0.3715	0.9421487603305785	0.9473684210526315	1.88951718138321	0.875	0.7567567567567568	1.6317567567567568	0.9534883720930233	0.9285714285714286	1.882059800664452
texture1 + area1 + perimeter3 + compactness3 + symmetry3	texture1: 22.4428 | area1: 1976.9429 | perimeter3: 113.2951 | compactness3: 0.8298 | symmetry3: 0.3698	0.9504132231404959	0.9473684210526315	1.8977816441931274	0.875	0.7567567567567568	1.6317567567567568	0.9534883720930233	0.9285714285714286	1.882059800664452
texture1 + area1 + perimeter3 + concavity3 + symmetry3	texture1: 22.4428 | area1: 1976.9429 | perimeter3: 113.2951 | concavity3: 1.1097 | symmetry3: 0.3698	0.9504132231404959	0.9473684210526315	1.8977816441931274	0.875	0.7567567567567568	1.6317567567567568	0.9534883720930233	0.9285714285714286	1.882059800664452
texture1 + area2 + perimeter3 + concavity3 + symmetry3	texture1: 22.4428 | area2: 410.7115 | perimeter3: 113.2951 | concavity3: 1.1097 | symmetry3: 0.3698	0.9504132231404959	0.9473684210526315	1.8977816441931274	0.875	0.7567567567567568	1.6317567567567568	0.9534883720930233	0.9285714285714286	1.882059800664452
texture1 + area1 + concave_points1 + texture3 + perimeter3 + concavity3 + symmetry3	texture1: 22.3578 | area1: 1259.4598 | concave_points1: 0.1819 | texture3: 47.0434 | perimeter3: 113.1414 | concavity3: 0.9666 | symmetry3: 0.3720	0.9504132231404959	0.9473684210526315	1.8977816441931274	0.875	0.7567567567567568	1.6317567567567568	0.9534883720930233	0.9285714285714286	1.882059800664452
texture1 + area2 + perimeter3 + compactness3 + symmetry3	texture1: 22.4428 | area2: 410.7115 | perimeter3: 113.2951 | compactness3: 0.8298 | symmetry3: 0.3698	0.9504132231404959	0.9473684210526315	1.8977816441931274	0.875	0.7567567567567568	1.6317567567567568	0.9534883720930233	0.9285714285714286	1.882059800664452
texture1 + area1 + texture3 + perimeter3 + symmetry3	texture1: 22.4609 | area1: 1817.2957 | texture3: 32.8850 | perimeter3: 113.1942 | symmetry3: 0.3840	0.9586776859504132	0.9473684210526315	1.9060461070030448	0.875	0.7567567567567568	1.6317567567567568	0.9534883720930233	0.9285714285714286	1.882059800664452
texture1 + area1* + area2* + texture3* + perimeter3 + symmetry3	texture1: 22.4143 | area1*: 1361.3546 | area2*: 339.7303 | texture3*: 38.3387 | perimeter3: 113.1838 | symmetry3: 0.3727	0.9504132231404959	0.9473684210526315	1.8977816441931274	0.875	0.7567567567567568	1.6317567567567568	0.9534883720930233	0.9285714285714286	1.882059800664452
texture1 + area1 + area2* + perimeter3 + symmetry3	texture1: 22.3791 | area1: 1458.7511 | area2*: 271.3648 | perimeter3: 113.2146 | symmetry3: 0.3715	0.9504132231404959	0.9473684210526315	1.8977816441931274	0.875	0.7567567567567568	1.6317567567567568	0.9534883720930233	0.9285714285714286	1.882059800664452
texture1 + area1* + area2* + texture3 + perimeter3 + concavity3 + symmetry3	texture1: 22.3717 | area1*: 1690.9913 | area2*: 326.7011 | texture3: 45.7394 | perimeter3: 113.1269 | concavity3: 0.9664 | symmetry3: 0.3708	0.9504132231404959	0.9473684210526315	1.8977816441931274	0.875	0.7567567567567568	1.6317567567567568	0.9534883720930233	0.9285714285714286	1.882059800664452
texture1 + area1 + area2 + texture3 + smoothness3 + concavity3 + symmetry3	texture1: 34.0445 | area1: 665.6070 | area2: 235.3030 | texture3: 45.1992 | smoothness3: 0.1630 | concavity3: 0.8650 | symmetry3: 0.3606	0.9338842975206612	0.9398496240601504	1.8737339215808115	0.875	0.7567567567567568	1.6317567567567568	0.9534883720930233	0.9047619047619048	1.858250276854928
texture1 + area1 + smoothness3 + concavity3 + fractal_dimension3	texture1: 22.3946 | area1: 694.1679 | smoothness3: 0.1768 | concavity3: 0.8119 | fractal_dimension3: 0.1340	0.9256198347107438	0.9323308270676691	1.857950661778413	0.7916666666666666	0.8378378378378378	1.6295045045045045	0.8837209302325582	0.8809523809523809	1.764673311184939
texture1 + compactness3	texture1: 21.8539 | compactness3: 0.2608	0.8347107438016529	0.8270676691729323	1.6617784129745852	0.7916666666666666	0.8378378378378378	1.6295045045045045	0.8372093023255814	0.7619047619047619	1.5991140642303434
texture1 + area1 + area2* + concavity3 + symmetry3	texture1: 22.3848 | area1: 756.4593 | area2*: 195.2224 | concavity3: 1.0568 | symmetry3: 0.3622	0.8842975206611571	0.9398496240601504	1.8241471447213073	0.7916666666666666	0.8378378378378378	1.6295045045045045	0.9069767441860465	0.9285714285714286	1.8355481727574752
texture1 + area1 + area2 + texture3 + smoothness3 + compactness3 + concavity3	texture1: 22.4513 | area1: 690.2140 | area2: 165.0713 | texture3: 48.9385 | smoothness3: 0.1742 | compactness3: 0.6181 | concavity3: 0.9099	0.9256198347107438	0.9323308270676691	1.857950661778413	0.7916666666666666	0.8378378378378378	1.6295045045045045	0.9069767441860465	0.9285714285714286	1.8355481727574752
texture1* + area1 + texture3 + concavity3 + symmetry3 + fractal_dimension3	texture1*: 30.7962 | area1: 683.8201 | texture3: 35.6053 | concavity3: 1.0129 | symmetry3: 0.3844 | fractal_dimension3: 0.1386	0.8760330578512396	0.9398496240601504	1.81588268191139	0.7916666666666666	0.8378378378378378	1.6295045045045045	0.8837209302325582	0.9047619047619048	1.788482834994463
texture1* + area1 + smoothness3 + compactness3*	texture1*: 26.3811 | area1: 686.6870 | smoothness3: 0.1679 | compactness3*: 0.7035	0.859504132231405	0.9323308270676691	1.791834959299074	0.7916666666666666	0.8378378378378378	1.6295045045045045	0.9069767441860465	0.9523809523809523	1.859357696566999
texture1 + area1 + concave_points1 + smoothness3 + compactness3 + fractal_dimension3	texture1: 22.3385 | area1: 695.4255 | concave_points1: 0.0793 | smoothness3: 0.1831 | compactness3: 0.9117 | fractal_dimension3: 0.1320	0.9338842975206612	0.9398496240601504	1.8737339215808115	0.7916666666666666	0.8378378378378378	1.6295045045045045	0.9534883720930233	0.8809523809523809	1.834440753045404
texture1* + area1 + smoothness3 + fractal_dimension3	texture1*: 25.5875 | area1: 678.3571 | smoothness3: 0.1703 | fractal_dimension3: 0.1357	0.8760330578512396	0.9323308270676691	1.8083638849189088	0.7916666666666666	0.8378378378378378	1.6295045045045045	0.9069767441860465	0.9285714285714286	1.8355481727574752
texture1 + smoothness3 + compactness3 + fractal_dimension3	texture1: 21.8591 | smoothness3: 0.1944 | compactness3: 0.2608 | fractal_dimension3: 0.1255	0.8347107438016529	0.8270676691729323	1.6617784129745852	0.7916666666666666	0.8378378378378378	1.6295045045045045	0.8372093023255814	0.7619047619047619	1.5991140642303434
texture1 + area1 + smoothness3 + compactness3 + fractal_dimension3	texture1: 22.3946 | area1: 694.1679 | smoothness3: 0.1768 | compactness3: 0.6144 | fractal_dimension3: 0.1340	0.9338842975206612	0.9398496240601504	1.8737339215808115	0.7916666666666666	0.8378378378378378	1.6295045045045045	0.9069767441860465	0.9047619047619048	1.8117386489479512
texture1 + area1 + concave_points1 + smoothness3 + concavity3 + fractal_dimension3	texture1: 22.3385 | area1: 695.4255 | concave_points1: 0.0793 | smoothness3: 0.1831 | concavity3: 1.2230 | fractal_dimension3: 0.1320	0.9338842975206612	0.9323308270676691	1.8662151245883303	0.7916666666666666	0.8378378378378378	1.6295045045045045	0.9534883720930233	0.8809523809523809	1.834440753045404
texture1 + area1 + concave_points1 + compactness3 + concavity3 + fractal_dimension3	texture1: 22.3385 | area1: 695.4255 | concave_points1: 0.0793 | compactness3: 0.6964 | concavity3: 1.2230 | fractal_dimension3: 0.1320	0.9256198347107438	0.9323308270676691	1.857950661778413	0.7916666666666666	0.8378378378378378	1.6295045045045045	0.9534883720930233	0.8809523809523809	1.834440753045404
texture1* + area1 + smoothness3 + compactness3 + concavity3	texture1*: 31.8787 | area1: 669.8384 | smoothness3: 0.1663 | compactness3: 0.7311 | concavity3: 1.0219	0.8760330578512396	0.9323308270676691	1.8083638849189088	0.7916666666666666	0.8378378378378378	1.6295045045045045	0.9302325581395349	0.9285714285714286	1.8588039867109636
texture1 + area1 + area2 + concave_points3	texture1: 22.3455 | area1: 857.8039 | area2: 38.9348 | concave_points3: 0.1798	0.9504132231404959	0.9473684210526315	1.8977816441931274	0.7916666666666666	0.8378378378378378	1.6295045045045045	0.9302325581395349	0.8333333333333334	1.7635658914728682
texture1* + area1 + texture3* + smoothness3 + concavity3 + symmetry3 + fractal_dimension3	texture1*: 30.5856 | area1: 668.2113 | texture3*: 37.6410 | smoothness3: 0.1719 | concavity3: 1.0680 | symmetry3: 0.4271 | fractal_dimension3: 0.1357	0.9090909090909091	0.9323308270676691	1.841421736158578	0.7916666666666666	0.8378378378378378	1.6295045045045045	0.9302325581395349	0.9047619047619048	1.8349944629014396
texture1 + area1 + concave_points1 + smoothness3	texture1: 22.3359 | area1: 712.7067 | concave_points1: 0.0812 | smoothness3: 0.1759	0.9338842975206612	0.9473684210526315	1.8812527185732928	0.7916666666666666	0.8378378378378378	1.6295045045045045	0.9534883720930233	0.9047619047619048	1.858250276854928
texture1 + area1 + area2 + compactness3 + concave_points3	texture1: 22.3392 | area1: 869.3781 | area2: 39.2690 | compactness3: 0.7390 | concave_points3: 0.1806	0.9504132231404959	0.9473684210526315	1.8977816441931274	0.7916666666666666	0.8378378378378378	1.6295045045045045	0.9302325581395349	0.8333333333333334	1.7635658914728682
area1 + concave_points1* + area2* + texture3* + smoothness3 + compactness3 + concavity3 + symmetry3 + fractal_dimension3	area1: 666.5426 | concave_points1*: 0.1290 | area2*: 242.0048 | texture3*: 40.4522 | smoothness3: 0.1757 | compactness3: 0.8302 | concavity3: 1.0420 | symmetry3: 0.3920 | fractal_dimension3: 0.1337	0.9090909090909091	0.9473684210526315	1.8564593301435406	0.7916666666666666	0.8378378378378378	1.6295045045045045	0.9534883720930233	0.8809523809523809	1.834440753045404
area1 + area2 + texture3 + concavity3 + fractal_dimension3	area1: 669.9788 | area2: 50.1241 | texture3: 33.0682 | concavity3: 0.9892 | fractal_dimension3: 0.1371	0.9256198347107438	0.9323308270676691	1.857950661778413	0.7916666666666666	0.8378378378378378	1.6295045045045045	0.9069767441860465	0.8571428571428571	1.7641196013289036
area1 + concave_points1* + texture3* + smoothness3 + symmetry3	area1: 674.0447 | concave_points1*: 0.1019 | texture3*: 39.5742 | smoothness3: 0.1693 | symmetry3: 0.4258	0.8842975206611571	0.9398496240601504	1.8241471447213073	0.7916666666666666	0.8378378378378378	1.6295045045045045	0.9534883720930233	0.9285714285714286	1.882059800664452
texture1 + area1 + concave_points1 + area2 + texture3 + smoothness3 + compactness3	texture1: 22.4082 | area1: 844.8420 | concave_points1: 0.0636 | area2: 49.0236 | texture3: 35.1486 | smoothness3: 0.1857 | compactness3: 0.5548	0.9421487603305785	0.9323308270676691	1.8744795873982476	0.7916666666666666	0.8378378378378378	1.6295045045045045	0.9534883720930233	0.8333333333333334	1.7868217054263567
texture1 + compactness3 + fractal_dimension3	texture1: 21.8623 | compactness3: 0.2595 | fractal_dimension3: 0.1245	0.8347107438016529	0.8270676691729323	1.6617784129745852	0.7916666666666666	0.8378378378378378	1.6295045045045045	0.8372093023255814	0.7619047619047619	1.5991140642303434
texture1 + texture3 + smoothness3 + compactness3 + fractal_dimension3	texture1: 21.8516 | texture3: 41.9008 | smoothness3: 0.1967 | compactness3: 0.2623 | fractal_dimension3: 0.1202	0.8347107438016529	0.8270676691729323	1.6617784129745852	0.7916666666666666	0.8378378378378378	1.6295045045045045	0.8372093023255814	0.7619047619047619	1.5991140642303434
texture1 + area1 + area2 + smoothness3 + concave_points3	texture1: 22.3392 | area1: 869.3781 | area2: 39.2690 | smoothness3: 0.1902 | concave_points3: 0.1806	0.9586776859504132	0.9473684210526315	1.9060461070030448	0.7916666666666666	0.8378378378378378	1.6295045045045045	0.9302325581395349	0.8333333333333334	1.7635658914728682
area1 + area2 + texture3 + compactness3 + fractal_dimension3	area1: 669.9788 | area2: 50.1241 | texture3: 33.0682 | compactness3: 0.7427 | fractal_dimension3: 0.1371	0.9256198347107438	0.9398496240601504	1.8654694587708942	0.7916666666666666	0.8378378378378378	1.6295045045045045	0.9069767441860465	0.8571428571428571	1.7641196013289036
texture1 + area1 + area2	texture1: 22.3525 | area1: 710.9543 | area2: 42.9801	0.9173553719008265	0.924812030075188	1.8421674019760146	0.7916666666666666	0.8378378378378378	1.6295045045045045	0.8372093023255814	0.8571428571428571	1.6943521594684385
area1 + concave_points1 + texture3* + smoothness3 + symmetry3 + fractal_dimension3	area1: 669.3893 | concave_points1: 0.0988 | texture3*: 40.4194 | smoothness3: 0.1681 | symmetry3: 0.4873 | fractal_dimension3: 0.1365	0.8842975206611571	0.9398496240601504	1.8241471447213073	0.7916666666666666	0.8378378378378378	1.6295045045045045	0.9302325581395349	0.8809523809523809	1.8111849390919157
texture1 + area1 + concave_points1 + area2 + texture3 + concavity3 + symmetry3	texture1: 22.4082 | area1: 844.8420 | concave_points1: 0.0636 | area2: 49.0236 | texture3: 35.1486 | concavity3: 0.9467 | symmetry3: 0.3891	0.9504132231404959	0.9323308270676691	1.882744050208165	0.7916666666666666	0.8378378378378378	1.6295045045045045	0.9534883720930233	0.8333333333333334	1.7868217054263567
texture1 + smoothness3 + compactness3	texture1: 21.8628 | smoothness3: 0.1960 | compactness3: 0.2614	0.8347107438016529	0.8270676691729323	1.6617784129745852	0.7916666666666666	0.8378378378378378	1.6295045045045045	0.8372093023255814	0.7619047619047619	1.5991140642303434
texture1 + area1 + area2 + texture3 + concave_points3	texture1: 22.3392 | area1: 869.3781 | area2: 39.2690 | texture3: 42.2347 | concave_points3: 0.1806	0.9504132231404959	0.9473684210526315	1.8977816441931274	0.7916666666666666	0.8378378378378378	1.6295045045045045	0.9302325581395349	0.8333333333333334	1.7635658914728682
texture1* + concave_points1* + area2 + texture3 + smoothness3 + concavity3 + symmetry3*	texture1*: 31.6026 | concave_points1*: 0.0947 | area2: 38.1801 | texture3: 44.9003 | smoothness3: 0.1824 | concavity3: 0.9949 | symmetry3*: 0.4439	0.8181818181818182	0.9548872180451128	1.773069036226931	0.7083333333333334	0.918918918918919	1.6272522522522523	0.8604651162790697	0.9047619047619048	1.7652270210409746
area1 + area2 + smoothness3 + compactness3 + concavity3 + symmetry3 + fractal_dimension3	area1: 670.9659 | area2: 397.5934 | smoothness3: 0.1612 | compactness3: 0.8794 | concavity3: 0.9547 | symmetry3: 0.4227 | fractal_dimension3: 0.1362	0.9338842975206612	0.9398496240601504	1.8737339215808115	0.8125	0.8108108108108109	1.623310810810811	0.9534883720930233	0.9047619047619048	1.858250276854928
area1 + texture3 + compactness3* + symmetry3 + fractal_dimension3	area1: 662.9155 | texture3: 32.8997 | compactness3*: 0.8059 | symmetry3: 0.3964 | fractal_dimension3: 0.1327	0.9338842975206612	0.924812030075188	1.8586963275958492	0.8125	0.8108108108108109	1.623310810810811	0.9534883720930233	0.8809523809523809	1.834440753045404
area1 + area2 + texture3 + smoothness3 + concave_points3 + symmetry3	area1: 661.3386 | area2: 50.2098 | texture3: 43.7962 | smoothness3: 0.1828 | concave_points3: 0.1806 | symmetry3: 0.3937	0.9504132231404959	0.9473684210526315	1.8977816441931274	0.8125	0.8108108108108109	1.623310810810811	0.9302325581395349	0.8809523809523809	1.8111849390919157
texture1 + area1 + area2 + texture3 + smoothness3 + compactness3 + concavity3 + symmetry3 + fractal_dimension3	texture1: 33.7435 | area1: 666.2225 | area2: 258.8839 | texture3: 33.0482 | smoothness3: 0.1941 | compactness3: 0.5891 | concavity3: 1.2098 | symmetry3: 0.4465 | fractal_dimension3: 0.1326	0.9256198347107438	0.9323308270676691	1.857950661778413	0.8125	0.8108108108108109	1.623310810810811	0.9069767441860465	0.9047619047619048	1.8117386489479512
texture1 + area1 + concave_points1 + texture3 + smoothness3 + concave_points3 + symmetry3 + fractal_dimension3	texture1: 39.1353 | area1: 655.8024 | concave_points1: 0.0987 | texture3: 44.2813 | smoothness3: 0.1788 | concave_points3: 0.1758 | symmetry3: 0.5181 | fractal_dimension3: 0.1371	0.9421487603305785	0.9548872180451128	1.8970359783756914	0.8125	0.8108108108108109	1.623310810810811	0.9534883720930233	0.9285714285714286	1.882059800664452
texture1 + area1 + concave_points1 + texture3	texture1: 30.1293 | area1: 662.7699 | concave_points1: 0.0799 | texture3: 33.0539	0.9338842975206612	0.9323308270676691	1.8662151245883303	0.8125	0.8108108108108109	1.623310810810811	0.9069767441860465	0.9285714285714286	1.8355481727574752
area1 + area2* + smoothness3 + fractal_dimension3	area1: 651.8527 | area2*: 99.4266 | smoothness3: 0.1718 | fractal_dimension3: 0.1365	0.9008264462809917	0.9323308270676691	1.833157273348661	0.8125	0.8108108108108109	1.623310810810811	0.9069767441860465	0.9285714285714286	1.8355481727574752
texture1 + texture3 + smoothness3 + compactness3 + symmetry3	texture1: 21.8739 | texture3: 43.9696 | smoothness3: 0.2001 | compactness3: 0.2587 | symmetry3: 0.3647	0.8429752066115702	0.8270676691729323	1.6700428757845025	0.8125	0.8108108108108109	1.623310810810811	0.8372093023255814	0.7619047619047619	1.5991140642303434
texture1 + area1 + concave_points1 + texture3 + smoothness3 + compactness3 + concavity3 + symmetry3	texture1: 22.3201 | area1: 703.1873 | concave_points1: 0.0808 | texture3: 39.0001 | smoothness3: 0.1874 | compactness3: 0.6132 | concavity3: 0.7838 | symmetry3: 0.3827	0.9504132231404959	0.9323308270676691	1.882744050208165	0.8125	0.8108108108108109	1.623310810810811	0.9534883720930233	0.8809523809523809	1.834440753045404
area1 + concave_points1 + smoothness3 + compactness3 + concavity3 + concave_points3 + fractal_dimension3	area1: 661.6461 | concave_points1: 0.1078 | smoothness3: 0.1863 | compactness3: 0.7284 | concavity3: 0.8762 | concave_points3: 0.1682 | fractal_dimension3: 0.1381	0.9421487603305785	0.9398496240601504	1.8819983843907289	0.8125	0.8108108108108109	1.623310810810811	0.9302325581395349	0.9285714285714286	1.8588039867109636
area1 + area2 + texture3 + compactness3 + concavity3 + symmetry3 + fractal_dimension3	area1: 671.2049 | area2: 221.9444 | texture3: 33.1108 | compactness3: 0.6006 | concavity3: 0.9732 | symmetry3: 0.3765 | fractal_dimension3: 0.1399	0.9421487603305785	0.9323308270676691	1.8744795873982476	0.8125	0.8108108108108109	1.623310810810811	0.9302325581395349	0.8809523809523809	1.8111849390919157
area1 + area2 + texture3 + smoothness3 + compactness3 + concave_points3 + symmetry3	area1: 661.3386 | area2: 50.2098 | texture3: 43.7962 | smoothness3: 0.1828 | compactness3: 0.5892 | concave_points3: 0.1728 | symmetry3: 0.4613	0.9504132231404959	0.9473684210526315	1.8977816441931274	0.8125	0.8108108108108109	1.623310810810811	0.9302325581395349	0.9047619047619048	1.8349944629014396
area1 + concave_points1* + smoothness3 + compactness3 + concavity3 + symmetry3 + fractal_dimension3	area1: 661.7617 | concave_points1*: 0.1019 | smoothness3: 0.1709 | compactness3: 0.8644 | concavity3: 1.0947 | symmetry3: 0.4277 | fractal_dimension3: 0.1296	0.9173553719008265	0.924812030075188	1.8421674019760146	0.8125	0.8108108108108109	1.623310810810811	0.9302325581395349	0.9285714285714286	1.8588039867109636
area1 + area2 + texture3 + concavity3 + symmetry3	area1: 665.6918 | area2: 49.8581 | texture3: 34.1933 | concavity3: 1.1080 | symmetry3: 0.3716	0.9173553719008265	0.9323308270676691	1.8496861989684956	0.8125	0.8108108108108109	1.623310810810811	0.9302325581395349	0.8571428571428571	1.787375415282392
texture1 + area1 + smoothness3 + symmetry3 + fractal_dimension3	texture1: 37.7745 | area1: 670.0993 | smoothness3: 0.1610 | symmetry3: 0.4358 | fractal_dimension3: 0.1313	0.9338842975206612	0.9473684210526315	1.8812527185732928	0.8125	0.8108108108108109	1.623310810810811	0.9302325581395349	0.9047619047619048	1.8349944629014396
area1 + concave_points1 + texture3 + compactness3 + concavity3 + symmetry3 + fractal_dimension3	area1: 671.5101 | concave_points1: 0.1113 | texture3: 33.0322 | compactness3: 0.5924 | concavity3: 1.0223 | symmetry3: 0.3776 | fractal_dimension3: 0.1364	0.9338842975206612	0.9323308270676691	1.8662151245883303	0.8125	0.8108108108108109	1.623310810810811	0.9302325581395349	0.8809523809523809	1.8111849390919157
area1 + texture3 + smoothness3 + compactness3 + fractal_dimension3	area1: 663.9937 | texture3: 33.0969 | smoothness3: 0.1764 | compactness3: 0.9116 | fractal_dimension3: 0.1301	0.9338842975206612	0.9323308270676691	1.8662151245883303	0.8125	0.8108108108108109	1.623310810810811	0.9302325581395349	0.9047619047619048	1.8349944629014396
texture1 + area1 + concave_points1* + perimeter3 + concavity3 + fractal_dimension3	texture1: 22.3474 | area1: 1817.9372 | concave_points1*: 0.1505 | perimeter3: 113.8616 | concavity3: 1.0253 | fractal_dimension3: 0.1341	0.9256198347107438	0.9473684210526315	1.8729882557633752	0.8125	0.8108108108108109	1.623310810810811	0.9302325581395349	0.9047619047619048	1.8349944629014396
texture1 + area1 + concave_points1 + area2 + smoothness3 + concave_points3 + symmetry3 + fractal_dimension3	texture1: 39.1353 | area1: 655.8024 | concave_points1: 0.0987 | area2: 445.7536 | smoothness3: 0.1788 | concave_points3: 0.1758 | symmetry3: 0.5181 | fractal_dimension3: 0.1371	0.9421487603305785	0.9548872180451128	1.8970359783756914	0.8125	0.8108108108108109	1.623310810810811	0.9534883720930233	0.9285714285714286	1.882059800664452
area1 + concave_points1 + texture3 + compactness3*	area1: 663.9913 | concave_points1: 0.0794 | texture3: 33.0713 | compactness3*: 0.7379	0.9338842975206612	0.9323308270676691	1.8662151245883303	0.8125	0.8108108108108109	1.623310810810811	0.9302325581395349	0.9285714285714286	1.8588039867109636
texture1 + area1 + concave_points1* + smoothness3 + compactness3* + concavity3 + symmetry3 + fractal_dimension3	texture1: 33.6864 | area1: 663.5542 | concave_points1*: 0.1149 | smoothness3: 0.1721 | compactness3*: 0.7930 | concavity3: 1.0730 | symmetry3: 0.3835 | fractal_dimension3: 0.1420	0.9173553719008265	0.924812030075188	1.8421674019760146	0.8125	0.8108108108108109	1.623310810810811	0.9534883720930233	0.9047619047619048	1.858250276854928
texture1 + compactness3 + symmetry3 + fractal_dimension3	texture1: 21.8439 | compactness3: 0.2632 | symmetry3: 0.3618 | fractal_dimension3: 0.1104	0.8429752066115702	0.8270676691729323	1.6700428757845025	0.8125	0.8108108108108109	1.623310810810811	0.8372093023255814	0.7619047619047619	1.5991140642303434
texture1 + smoothness3 + compactness3 + symmetry3	texture1: 21.8476 | smoothness3: 0.1794 | compactness3: 0.2633 | symmetry3: 0.3653	0.8429752066115702	0.8270676691729323	1.6700428757845025	0.8125	0.8108108108108109	1.623310810810811	0.8372093023255814	0.7619047619047619	1.5991140642303434
texture1 + area1 + concave_points1 + smoothness3 + compactness3 + concavity3 + concave_points3 + fractal_dimension3	texture1: 34.6254 | area1: 656.2051 | concave_points1: 0.0908 | smoothness3: 0.1886 | compactness3: 0.8371 | concavity3: 0.9724 | concave_points3: 0.1709 | fractal_dimension3: 0.1315	0.9421487603305785	0.9473684210526315	1.88951718138321	0.8125	0.8108108108108109	1.623310810810811	0.9302325581395349	0.9285714285714286	1.8588039867109636
texture1 + area1 + concave_points1* + area2 + smoothness3 + compactness3 + concavity3 + symmetry3 + fractal_dimension3	texture1: 36.0191 | area1: 664.2117 | concave_points1*: 0.1087 | area2: 267.5616 | smoothness3: 0.1688 | compactness3: 0.7053 | concavity3: 1.0235 | symmetry3: 0.4096 | fractal_dimension3: 0.1354	0.9173553719008265	0.9323308270676691	1.8496861989684956	0.8125	0.8108108108108109	1.623310810810811	0.9534883720930233	0.8809523809523809	1.834440753045404
area1 + concave_points1 + texture3 + smoothness3 + compactness3 + concavity3 + concave_points3 + symmetry3	area1: 666.6656 | concave_points1: 0.1269 | texture3: 46.3650 | smoothness3: 0.1798 | compactness3: 0.8793 | concavity3: 1.1619 | concave_points3: 0.1681 | symmetry3: 0.3823	0.9338842975206612	0.9473684210526315	1.8812527185732928	0.8125	0.8108108108108109	1.623310810810811	0.9302325581395349	0.9285714285714286	1.8588039867109636
area1 + concave_points1 + area2* + smoothness3 + symmetry3 + fractal_dimension3	area1: 666.1446 | concave_points1: 0.0860 | area2*: 168.6455 | smoothness3: 0.1653 | symmetry3: 0.4333 | fractal_dimension3: 0.1390	0.9256198347107438	0.9473684210526315	1.8729882557633752	0.8125	0.8108108108108109	1.623310810810811	0.9534883720930233	0.9047619047619048	1.858250276854928
texture1 + area1 + texture3 + symmetry3 + fractal_dimension3	texture1: 30.4213 | area1: 668.7835 | texture3: 33.3139 | symmetry3: 0.3744 | fractal_dimension3: 0.1339	0.9338842975206612	0.9323308270676691	1.8662151245883303	0.8125	0.8108108108108109	1.623310810810811	0.9302325581395349	0.8809523809523809	1.8111849390919157
area1 + concave_points1 + area2 + texture3 + smoothness3 + concavity3 + concave_points3 + fractal_dimension3	area1: 654.8887 | concave_points1: 0.1645 | area2: 124.0358 | texture3: 44.4543 | smoothness3: 0.1828 | concavity3: 1.2464 | concave_points3: 0.1732 | fractal_dimension3: 0.1358	0.9421487603305785	0.9473684210526315	1.88951718138321	0.8125	0.8108108108108109	1.623310810810811	0.9302325581395349	0.9285714285714286	1.8588039867109636
area1 + concave_points1 + area2 + texture3 + smoothness3 + compactness3 + concave_points3 + fractal_dimension3	area1: 654.8887 | concave_points1: 0.1645 | area2: 124.0358 | texture3: 44.4543 | smoothness3: 0.1828 | compactness3: 0.9286 | concave_points3: 0.1732 | fractal_dimension3: 0.1358	0.9421487603305785	0.9473684210526315	1.88951718138321	0.8125	0.8108108108108109	1.623310810810811	0.9302325581395349	0.9285714285714286	1.8588039867109636
texture1 + compactness3 + symmetry3	texture1: 21.8562 | compactness3: 0.2601 | symmetry3: 0.3655	0.8429752066115702	0.8270676691729323	1.6700428757845025	0.8125	0.8108108108108109	1.623310810810811	0.8372093023255814	0.7619047619047619	1.5991140642303434
texture1 + area1 + concave_points1 + smoothness3 + compactness3 + concavity3 + fractal_dimension3	texture1: 37.2016 | area1: 668.7621 | concave_points1: 0.0992 | smoothness3: 0.1609 | compactness3: 0.8099 | concavity3: 1.1363 | fractal_dimension3: 0.1340	0.9173553719008265	0.9323308270676691	1.8496861989684956	0.8125	0.8108108108108109	1.623310810810811	0.9302325581395349	0.9047619047619048	1.8349944629014396
texture1 + area1 + concave_points1* + smoothness3 + compactness3* + symmetry3 + fractal_dimension3	texture1: 36.8284 | area1: 668.3390 | concave_points1*: 0.1077 | smoothness3: 0.1658 | compactness3*: 0.7757 | symmetry3: 0.4324 | fractal_dimension3: 0.1398	0.9008264462809917	0.9473684210526315	1.8481948673336233	0.8125	0.8108108108108109	1.623310810810811	0.9302325581395349	0.9047619047619048	1.8349944629014396
area1 + texture3 + smoothness3 + compactness3 + concave_points3 + fractal_dimension3	area1: 658.8466 | texture3: 46.0096 | smoothness3: 0.1795 | compactness3: 0.8249 | concave_points3: 0.1729 | fractal_dimension3: 0.1337	0.9421487603305785	0.9473684210526315	1.88951718138321	0.8125	0.8108108108108109	1.623310810810811	0.9302325581395349	0.9285714285714286	1.8588039867109636
texture1 + area1 + texture3 + compactness3 + concavity3 + symmetry3	texture1: 33.7179 | area1: 666.7864 | texture3: 33.3079 | compactness3: 0.6022 | concavity3: 0.7889 | symmetry3: 0.3863	0.9338842975206612	0.9323308270676691	1.8662151245883303	0.8125	0.8108108108108109	1.623310810810811	0.9302325581395349	0.8809523809523809	1.8111849390919157
texture1 + area1 + area2 + texture3 + smoothness3 + compactness3 + concavity3 + symmetry3	texture1: 37.4261 | area1: 658.6764 | area2: 45.2968 | texture3: 47.0315 | smoothness3: 0.1775 | compactness3: 0.6058 | concavity3: 0.9829 | symmetry3: 0.4687	0.9421487603305785	0.9323308270676691	1.8744795873982476	0.8125	0.8108108108108109	1.623310810810811	0.9302325581395349	0.8809523809523809	1.8111849390919157
texture1 + area2 + symmetry3	texture1: 22.0046 | area2: 38.7321 | symmetry3: 0.3614	0.9173553719008265	0.924812030075188	1.8421674019760146	0.8125	0.8108108108108109	1.623310810810811	0.9302325581395349	0.8095238095238095	1.7397563676633445
texture1 + area2 + texture3 + smoothness3 + symmetry3 + fractal_dimension3	texture1: 22.3856 | area2: 36.5744 | texture3: 45.3746 | smoothness3: 0.1751 | symmetry3: 0.3727 | fractal_dimension3: 0.1445	0.9256198347107438	0.924812030075188	1.8504318647859317	0.8125	0.8108108108108109	1.623310810810811	0.9302325581395349	0.8095238095238095	1.7397563676633445
texture1* + area1 + texture3 + smoothness3 + compactness3 + symmetry3	texture1*: 35.0852 | area1: 668.7768 | texture3: 46.3504 | smoothness3: 0.1630 | compactness3: 0.7444 | symmetry3: 0.4287	0.9256198347107438	0.9473684210526315	1.8729882557633752	0.8125	0.8108108108108109	1.623310810810811	0.9302325581395349	0.9047619047619048	1.8349944629014396
texture1 + area1 + texture3 + smoothness3 + compactness3 + concavity3 + fractal_dimension3	texture1: 29.9109 | area1: 665.8539 | texture3: 33.2789 | smoothness3: 0.1773 | compactness3: 0.7546 | concavity3: 0.9432 | fractal_dimension3: 0.1341	0.9256198347107438	0.9323308270676691	1.857950661778413	0.8125	0.8108108108108109	1.623310810810811	0.9069767441860465	0.9047619047619048	1.8117386489479512
texture1 + area1 + area2 + texture3 + smoothness3 + compactness3 + concavity3 + fractal_dimension3	texture1: 32.0248 | area1: 665.2156 | area2: 53.2166 | texture3: 33.4356 | smoothness3: 0.1762 | compactness3: 0.8920 | concavity3: 1.0555 | fractal_dimension3: 0.1345	0.9256198347107438	0.9323308270676691	1.857950661778413	0.8125	0.8108108108108109	1.623310810810811	0.9069767441860465	0.8571428571428571	1.7641196013289036
texture1 + area1 + area2 + smoothness3 + compactness3 + concavity3 + concave_points3 + fractal_dimension3	texture1: 34.6254 | area1: 656.2051 | area2: 241.2819 | smoothness3: 0.1886 | compactness3: 0.8371 | concavity3: 0.9724 | concave_points3: 0.1709 | fractal_dimension3: 0.1315	0.9421487603305785	0.9473684210526315	1.88951718138321	0.8125	0.8108108108108109	1.623310810810811	0.9302325581395349	0.9285714285714286	1.8588039867109636
area1 + concave_points1 + texture3 + smoothness3 + compactness3 + symmetry3	area1: 666.8139 | concave_points1: 0.0803 | texture3: 42.6946 | smoothness3: 0.1696 | compactness3: 0.7311 | symmetry3: 0.4452	0.9256198347107438	0.9473684210526315	1.8729882557633752	0.8125	0.8108108108108109	1.623310810810811	0.9534883720930233	0.9523809523809523	1.9058693244739757
area1 + concave_points1 + smoothness3 + concavity3* + symmetry3 + fractal_dimension3	area1: 660.8126 | concave_points1: 0.0795 | smoothness3: 0.1770 | concavity3*: 0.9861 | symmetry3: 0.3977 | fractal_dimension3: 0.1405	0.9338842975206612	0.9473684210526315	1.8812527185732928	0.8125	0.8108108108108109	1.623310810810811	0.9534883720930233	0.9047619047619048	1.858250276854928
area1 + texture3 + smoothness3 + compactness3	area1: 663.7912 | texture3: 33.1266 | smoothness3: 0.1755 | compactness3: 0.5412	0.9421487603305785	0.924812030075188	1.8669607904057663	0.8125	0.8108108108108109	1.623310810810811	0.9302325581395349	0.9285714285714286	1.8588039867109636
texture1 + area1 + texture3 + compactness3 + symmetry3	texture1: 26.6233 | area1: 666.3582 | texture3: 33.1745 | compactness3: 0.6210 | symmetry3: 0.3873	0.9338842975206612	0.9323308270676691	1.8662151245883303	0.8125	0.8108108108108109	1.623310810810811	0.9302325581395349	0.9047619047619048	1.8349944629014396
area1 + concave_points1 + smoothness3 + compactness3 + concavity3 + symmetry3	area1: 662.0702 | concave_points1: 0.0800 | smoothness3: 0.1763 | compactness3: 0.7613 | concavity3: 1.0683 | symmetry3: 0.4203	0.9338842975206612	0.9473684210526315	1.8812527185732928	0.8125	0.8108108108108109	1.623310810810811	0.9534883720930233	0.9523809523809523	1.9058693244739757
texture1 + area1 + texture3 + compactness3 + concavity3 + symmetry3 + fractal_dimension3	texture1: 26.4016 | area1: 673.6368 | texture3: 33.0755 | compactness3: 0.6349 | concavity3: 1.0884 | symmetry3: 0.3762 | fractal_dimension3: 0.1331	0.9256198347107438	0.9323308270676691	1.857950661778413	0.8125	0.8108108108108109	1.623310810810811	0.9302325581395349	0.8809523809523809	1.8111849390919157
texture1 + area1 + texture3 + smoothness3 + concavity3 + concave_points3 + fractal_dimension3	texture1: 38.0800 | area1: 657.1383 | texture3: 46.6285 | smoothness3: 0.1845 | concavity3: 1.2389 | concave_points3: 0.1718 | fractal_dimension3: 0.1401	0.9421487603305785	0.9473684210526315	1.88951718138321	0.8125	0.8108108108108109	1.623310810810811	0.9302325581395349	0.9285714285714286	1.8588039867109636
texture1 + area1 + area2 + compactness3 + concavity3 + symmetry3	texture1: 22.3380 | area1: 897.1808 | area2: 38.4876 | compactness3: 0.6144 | concavity3: 0.7748 | symmetry3: 0.3673	0.9256198347107438	0.9398496240601504	1.8654694587708942	0.8125	0.8108108108108109	1.623310810810811	0.9534883720930233	0.8333333333333334	1.7868217054263567
texture1 + concave_points1 + texture3* + smoothness3 + concave_points3	texture1: 22.3135 | concave_points1: 0.0685 | texture3*: 38.8797 | smoothness3: 0.1854 | concave_points3: 0.1576	0.8842975206611571	0.924812030075188	1.809109550736345	0.7291666666666666	0.8918918918918919	1.6210585585585586	0.9302325581395349	0.8809523809523809	1.8111849390919157
area2 + texture3 + smoothness3	area2: 35.0237 | texture3: 31.6554 | smoothness3: 0.1790	0.9090909090909091	0.9097744360902256	1.8188653451811345	0.7291666666666666	0.8918918918918919	1.6210585585585586	0.8837209302325582	0.8809523809523809	1.764673311184939
area2 + texture3	area2: 34.8778 | texture3: 30.6586	0.9008264462809917	0.8947368421052632	1.795563288386255	0.7291666666666666	0.8918918918918919	1.6210585585585586	0.9069767441860465	0.8571428571428571	1.7641196013289036
texture1 + concave_points1 + texture3 + concavity3 + concave_points3	texture1: 22.2995 | concave_points1: 0.0775 | texture3: 33.2313 | concavity3: 0.9257 | concave_points3: 0.1507	0.9173553719008265	0.924812030075188	1.8421674019760146	0.7291666666666666	0.8918918918918919	1.6210585585585586	0.9534883720930233	0.8809523809523809	1.834440753045404
texture1* + area2 + compactness3* + concavity3* + symmetry3	texture1*: 27.8143 | area2: 40.1207 | compactness3*: 0.5517 | concavity3*: 0.8150 | symmetry3: 0.3888	0.8264462809917356	0.9473684210526315	1.773814702044367	0.6458333333333334	0.972972972972973	1.6188063063063063	0.8837209302325582	0.8809523809523809	1.764673311184939
texture1 + area2 + smoothness3 + compactness3* + concavity3* + symmetry3* + fractal_dimension3	texture1: 35.8462 | area2: 42.2988 | smoothness3: 0.2056 | compactness3*: 0.5276 | concavity3*: 0.5391 | symmetry3*: 0.4738 | fractal_dimension3: 0.1246	0.8099173553719008	0.9398496240601504	1.7497669794320512	0.6458333333333334	0.972972972972973	1.6188063063063063	0.8372093023255814	0.9047619047619048	1.7419712070874862
area1 + area2 + symmetry3	area1: 661.1877 | area2: 50.0195 | symmetry3: 0.3575	0.9256198347107438	0.9323308270676691	1.857950661778413	0.8333333333333334	0.7837837837837838	1.6171171171171173	0.9534883720930233	0.8809523809523809	1.834440753045404
area1 + smoothness3 + concavity3 + symmetry3 + fractal_dimension3	area1: 642.9437 | smoothness3: 0.1805 | concavity3: 1.1602 | symmetry3: 0.3605 | fractal_dimension3: 0.1323	0.9338842975206612	0.9398496240601504	1.8737339215808115	0.8333333333333334	0.7837837837837838	1.6171171171171173	0.9534883720930233	0.8809523809523809	1.834440753045404
area1 + compactness3 + concavity3 + symmetry3 + fractal_dimension3	area1: 652.5682 | compactness3: 0.5929 | concavity3: 0.8325 | symmetry3: 0.3576 | fractal_dimension3: 0.1398	0.9256198347107438	0.9323308270676691	1.857950661778413	0.8333333333333334	0.7837837837837838	1.6171171171171173	0.9534883720930233	0.9047619047619048	1.858250276854928
area1 + area2* + smoothness3	area1: 642.0246 | area2*: 203.1393 | smoothness3: 0.1655	0.8925619834710744	0.9323308270676691	1.8248928105387434	0.8333333333333334	0.7837837837837838	1.6171171171171173	0.9767441860465116	0.9047619047619048	1.8815060908084162
area1 + texture3 + fractal_dimension3	area1: 642.1065 | texture3: 33.0326 | fractal_dimension3: 0.1367	0.9338842975206612	0.924812030075188	1.8586963275958492	0.8333333333333334	0.7837837837837838	1.6171171171171173	0.9302325581395349	0.8809523809523809	1.8111849390919157
texture1 + concave_points1 + perimeter3	texture1: 22.3934 | concave_points1: 0.0801 | perimeter3: 113.3524	0.9504132231404959	0.9548872180451128	1.9053004411856087	0.8333333333333334	0.7837837837837838	1.6171171171171173	0.9302325581395349	0.9047619047619048	1.8349944629014396
texture1 + area1 + concave_points1 + area2 + smoothness3 + symmetry3 + fractal_dimension3	texture1: 34.8749 | area1: 665.2536 | concave_points1: 0.0791 | area2: 166.3201 | smoothness3: 0.1614 | symmetry3: 0.4163 | fractal_dimension3: 0.1397	0.9338842975206612	0.9398496240601504	1.8737339215808115	0.8333333333333334	0.7837837837837838	1.6171171171171173	0.9534883720930233	0.9047619047619048	1.858250276854928
texture1 + area1 + area2 + texture3 + smoothness3 + compactness3 + concavity3 + concave_points3 + symmetry3 + fractal_dimension3	texture1: 39.0157 | area1: 656.8378 | area2: 79.5048 | texture3: 45.2671 | smoothness3: 0.1770 | compactness3: 0.7313 | concavity3: 1.2298 | concave_points3: 0.1782 | symmetry3: 0.3762 | fractal_dimension3: 0.1399	0.9421487603305785	0.9473684210526315	1.88951718138321	0.8333333333333334	0.7837837837837838	1.6171171171171173	0.9534883720930233	0.9047619047619048	1.858250276854928
texture1 + area1* + concave_points1 + area2* + texture3 + perimeter3 + smoothness3	texture1: 22.4998 | area1*: 1978.5816 | concave_points1: 0.0799 | area2*: 138.3980 | texture3: 36.6475 | perimeter3: 113.2077 | smoothness3: 0.1953	0.9421487603305785	0.9548872180451128	1.8970359783756914	0.8333333333333334	0.7837837837837838	1.6171171171171173	0.9534883720930233	0.9047619047619048	1.858250276854928
texture1 + concave_points1 + perimeter3 + concavity3	texture1: 22.3811 | concave_points1: 0.0794 | perimeter3: 113.3440 | concavity3: 0.8739	0.9504132231404959	0.9473684210526315	1.8977816441931274	0.8333333333333334	0.7837837837837838	1.6171171171171173	0.9302325581395349	0.9047619047619048	1.8349944629014396
area1 + concave_points1 + compactness3 + concavity3 + symmetry3	area1: 643.6942 | concave_points1: 0.0782 | compactness3: 0.9240 | concavity3: 0.8218 | symmetry3: 0.3628	0.9256198347107438	0.9398496240601504	1.8654694587708942	0.8333333333333334	0.7837837837837838	1.6171171171171173	0.9534883720930233	0.8809523809523809	1.834440753045404
texture1 + perimeter3 + smoothness3 + compactness3 + fractal_dimension3	texture1: 22.9691 | perimeter3: 113.2969 | smoothness3: 0.1778 | compactness3: 0.6443 | fractal_dimension3: 0.1373	0.9504132231404959	0.9548872180451128	1.9053004411856087	0.8333333333333334	0.7837837837837838	1.6171171171171173	0.9069767441860465	0.9285714285714286	1.8355481727574752
texture1 + perimeter3 + smoothness3 + concavity3 + fractal_dimension3	texture1: 22.9691 | perimeter3: 113.2969 | smoothness3: 0.1778 | concavity3: 0.8532 | fractal_dimension3: 0.1373	0.9504132231404959	0.9473684210526315	1.8977816441931274	0.8333333333333334	0.7837837837837838	1.6171171171171173	0.9069767441860465	0.9285714285714286	1.8355481727574752
texture1 + perimeter3 + compactness3 + concavity3 + fractal_dimension3	texture1: 22.4122 | perimeter3: 113.1558 | compactness3: 0.8661 | concavity3: 1.0152 | fractal_dimension3: 0.1303	0.9421487603305785	0.9473684210526315	1.88951718138321	0.8333333333333334	0.7837837837837838	1.6171171171171173	0.9302325581395349	0.9047619047619048	1.8349944629014396
texture1 + perimeter3 + concavity3	texture1: 22.3767 | perimeter3: 113.2000 | concavity3: 0.9553	0.9338842975206612	0.9473684210526315	1.8812527185732928	0.8333333333333334	0.7837837837837838	1.6171171171171173	0.8837209302325582	0.9285714285714286	1.8122923588039868
area1 + texture3	area1: 642.1009 | texture3: 33.0477	0.9090909090909091	0.924812030075188	1.833902939166097	0.8333333333333334	0.7837837837837838	1.6171171171171173	0.8837209302325582	0.9047619047619048	1.788482834994463
texture1 + concave_points1 + perimeter3 + compactness3	texture1: 22.3811 | concave_points1: 0.0794 | perimeter3: 113.3440 | compactness3: 0.6593	0.9504132231404959	0.9548872180451128	1.9053004411856087	0.8333333333333334	0.7837837837837838	1.6171171171171173	0.9534883720930233	0.9047619047619048	1.858250276854928
texture1 + area1 + area2 + smoothness3 + concavity3 + symmetry3 + fractal_dimension3	texture1: 37.8736 | area1: 653.3762 | area2: 42.9111 | smoothness3: 0.1789 | concavity3: 0.9561 | symmetry3: 0.3708 | fractal_dimension3: 0.1351	0.9504132231404959	0.9323308270676691	1.882744050208165	0.8333333333333334	0.7837837837837838	1.6171171171171173	0.9534883720930233	0.8333333333333334	1.7868217054263567
texture1 + area1 + smoothness3 + compactness3 + concavity3 + symmetry3 + fractal_dimension3	texture1: 38.2200 | area1: 644.7500 | smoothness3: 0.1840 | compactness3: 0.8545 | concavity3: 0.9561 | symmetry3: 0.3621 | fractal_dimension3: 0.1301	0.9338842975206612	0.9398496240601504	1.8737339215808115	0.8333333333333334	0.7837837837837838	1.6171171171171173	0.9534883720930233	0.8809523809523809	1.834440753045404
texture1 + area1 + concave_points1 + perimeter3	texture1: 22.3491 | area1: 1482.7018 | concave_points1: 0.0795 | perimeter3: 113.4789	0.9504132231404959	0.9548872180451128	1.9053004411856087	0.8333333333333334	0.7837837837837838	1.6171171171171173	0.9302325581395349	0.9047619047619048	1.8349944629014396
texture1 + area1 + area2* + perimeter3 + concavity3 + fractal_dimension3	texture1: 22.3911 | area1: 1628.9636 | area2*: 377.2234 | perimeter3: 113.2024 | concavity3: 1.0663 | fractal_dimension3: 0.1335	0.9421487603305785	0.9473684210526315	1.88951718138321	0.8333333333333334	0.7837837837837838	1.6171171171171173	0.9302325581395349	0.9047619047619048	1.8349944629014396
area1 + texture3 + smoothness3 + compactness3 + concavity3 + symmetry3	area1: 645.3177 | texture3: 46.1222 | smoothness3: 0.1789 | compactness3: 0.7128 | concavity3: 1.1416 | symmetry3: 0.3613	0.9338842975206612	0.9398496240601504	1.8737339215808115	0.8333333333333334	0.7837837837837838	1.6171171171171173	0.9534883720930233	0.9047619047619048	1.858250276854928
texture1 + area1 + area2* + perimeter3 + compactness3* + fractal_dimension3	texture1: 22.3675 | area1: 1386.1285 | area2*: 350.6488 | perimeter3: 113.2267 | compactness3*: 0.6721 | fractal_dimension3: 0.1283	0.9421487603305785	0.9473684210526315	1.88951718138321	0.8333333333333334	0.7837837837837838	1.6171171171171173	0.9302325581395349	0.9047619047619048	1.8349944629014396
texture1 + concave_points1 + area2 + perimeter3 + compactness3 + concavity3 + fractal_dimension3	texture1: 22.3825 | concave_points1: 0.1294 | area2: 255.9118 | perimeter3: 113.2752 | compactness3: 0.9285 | concavity3: 0.8368 | fractal_dimension3: 0.1338	0.9421487603305785	0.9473684210526315	1.88951718138321	0.8333333333333334	0.7837837837837838	1.6171171171171173	0.9302325581395349	0.9047619047619048	1.8349944629014396
texture1 + area1 + texture3* + perimeter3 + concavity3 + fractal_dimension3	texture1: 22.4902 | area1: 1834.9828 | texture3*: 39.3425 | perimeter3: 113.4159 | concavity3: 1.0785 | fractal_dimension3: 0.1346	0.9256198347107438	0.9473684210526315	1.8729882557633752	0.8333333333333334	0.7837837837837838	1.6171171171171173	0.9302325581395349	0.9047619047619048	1.8349944629014396
texture1 + area1 + texture3 + perimeter3	texture1: 22.4247 | area1: 1638.5917 | texture3: 34.0397 | perimeter3: 113.1282	0.9421487603305785	0.9548872180451128	1.8970359783756914	0.8333333333333334	0.7837837837837838	1.6171171171171173	0.8837209302325582	0.9285714285714286	1.8122923588039868
texture1 + area1 + texture3 + fractal_dimension3	texture1: 28.2140 | area1: 642.0530 | texture3: 33.0782 | fractal_dimension3: 0.1338	0.9338842975206612	0.924812030075188	1.8586963275958492	0.8333333333333334	0.7837837837837838	1.6171171171171173	0.9302325581395349	0.8809523809523809	1.8111849390919157
texture1 + area1* + perimeter3 + concavity3	texture1: 22.3775 | area1*: 1593.9617 | perimeter3: 113.1875 | concavity3: 0.9440	0.9338842975206612	0.9473684210526315	1.8812527185732928	0.8333333333333334	0.7837837837837838	1.6171171171171173	0.8837209302325582	0.9285714285714286	1.8122923588039868
texture1 + area1 + area2 + compactness3 + concavity3 + symmetry3 + fractal_dimension3	texture1: 37.8736 | area1: 653.3762 | area2: 42.9111 | compactness3: 0.6716 | concavity3: 0.9561 | symmetry3: 0.3708 | fractal_dimension3: 0.1351	0.9338842975206612	0.9323308270676691	1.8662151245883303	0.8333333333333334	0.7837837837837838	1.6171171171171173	0.9302325581395349	0.8333333333333334	1.7635658914728682
texture1 + area1 + area2 + perimeter3 + compactness3 + concavity3 + fractal_dimension3	texture1: 22.3825 | area1: 1658.5609 | area2: 255.9118 | perimeter3: 113.2752 | compactness3: 0.9285 | concavity3: 0.8368 | fractal_dimension3: 0.1338	0.9421487603305785	0.9473684210526315	1.88951718138321	0.8333333333333334	0.7837837837837838	1.6171171171171173	0.9302325581395349	0.9047619047619048	1.8349944629014396
texture1 + area1 + concave_points1 + area2 + texture3 + perimeter3	texture1: 22.3823 | area1: 2396.1487 | concave_points1: 0.0807 | area2: 489.7842 | texture3: 41.6848 | perimeter3: 113.4095	0.9504132231404959	0.9548872180451128	1.9053004411856087	0.8333333333333334	0.7837837837837838	1.6171171171171173	0.9302325581395349	0.9047619047619048	1.8349944629014396
texture1 + area1 + texture3 + compactness3 + symmetry3 + fractal_dimension3	texture1: 35.8808 | area1: 652.6791 | texture3: 33.0002 | compactness3: 0.5998 | symmetry3: 0.4658 | fractal_dimension3: 0.1330	0.9338842975206612	0.9323308270676691	1.8662151245883303	0.8333333333333334	0.7837837837837838	1.6171171171171173	0.9069767441860465	0.9047619047619048	1.8117386489479512
area1 + symmetry3 + fractal_dimension3	area1: 650.7726 | symmetry3: 0.3582 | fractal_dimension3: 0.1264	0.9173553719008265	0.9172932330827067	1.834648604983533	0.8333333333333334	0.7837837837837838	1.6171171171171173	0.9534883720930233	0.8809523809523809	1.834440753045404
texture1 + area1 + concave_points1* + perimeter3 + compactness3* + fractal_dimension3	texture1: 22.3675 | area1: 1386.1285 | concave_points1*: 0.1333 | perimeter3: 113.2267 | compactness3*: 0.6721 | fractal_dimension3: 0.1283	0.9421487603305785	0.9473684210526315	1.88951718138321	0.8333333333333334	0.7837837837837838	1.6171171171171173	0.9302325581395349	0.9047619047619048	1.8349944629014396
texture1 + area1 + concave_points1 + perimeter3 + compactness3 + concavity3	texture1: 22.3897 | area1: 1277.1619 | concave_points1: 0.0808 | perimeter3: 113.2486 | compactness3: 0.8600 | concavity3: 0.9223	0.9504132231404959	0.9473684210526315	1.8977816441931274	0.8333333333333334	0.7837837837837838	1.6171171171171173	0.9534883720930233	0.9047619047619048	1.858250276854928
texture1 + area1 + concave_points1 + texture3 + smoothness3 + fractal_dimension3	texture1: 34.6820 | area1: 656.4702 | concave_points1: 0.0803 | texture3: 33.1950 | smoothness3: 0.1750 | fractal_dimension3: 0.1340	0.9504132231404959	0.9323308270676691	1.882744050208165	0.8333333333333334	0.7837837837837838	1.6171171171171173	0.9534883720930233	0.9047619047619048	1.858250276854928
texture1 + area1 + concave_points1 + texture3 + perimeter3 + concavity3	texture1: 22.3933 | area1: 898.1530 | concave_points1: 0.0781 | texture3: 40.7470 | perimeter3: 113.3938 | concavity3: 1.0338	0.9504132231404959	0.9473684210526315	1.8977816441931274	0.8333333333333334	0.7837837837837838	1.6171171171171173	0.9302325581395349	0.8809523809523809	1.8111849390919157
texture1 + area1 + concave_points1 + texture3 + perimeter3 + compactness3	texture1: 22.3933 | area1: 898.1530 | concave_points1: 0.0781 | texture3: 40.7470 | perimeter3: 113.3938 | compactness3: 0.7749	0.9504132231404959	0.9548872180451128	1.9053004411856087	0.8333333333333334	0.7837837837837838	1.6171171171171173	0.9534883720930233	0.8809523809523809	1.834440753045404
texture1 + area1 + concave_points1 + texture3 + perimeter3 + smoothness3	texture1: 22.4114 | area1: 2270.7652 | concave_points1: 0.1434 | texture3: 34.6815 | perimeter3: 113.5054 | smoothness3: 0.1784	0.9586776859504132	0.9548872180451128	1.913564903995526	0.8333333333333334	0.7837837837837838	1.6171171171171173	0.9302325581395349	0.9285714285714286	1.8588039867109636
texture1 + area1 + concave_points1 + area2 + perimeter3 + concavity3	texture1: 22.3933 | area1: 898.1530 | concave_points1: 0.0781 | area2: 392.0900 | perimeter3: 113.3938 | concavity3: 1.0338	0.9504132231404959	0.9473684210526315	1.8977816441931274	0.8333333333333334	0.7837837837837838	1.6171171171171173	0.9302325581395349	0.8809523809523809	1.8111849390919157
texture1 + area1 + concave_points1 + area2 + perimeter3 + compactness3	texture1: 22.3933 | area1: 898.1530 | concave_points1: 0.0781 | area2: 392.0900 | perimeter3: 113.3938 | compactness3: 0.7749	0.9504132231404959	0.9548872180451128	1.9053004411856087	0.8333333333333334	0.7837837837837838	1.6171171171171173	0.9534883720930233	0.8809523809523809	1.834440753045404
texture1 + area1 + concave_points1 + area2 + perimeter3 + smoothness3	texture1: 22.4114 | area1: 2270.7652 | concave_points1: 0.1434 | area2: 299.9921 | perimeter3: 113.5054 | smoothness3: 0.1784	0.9586776859504132	0.9548872180451128	1.913564903995526	0.8333333333333334	0.7837837837837838	1.6171171171171173	0.9302325581395349	0.9285714285714286	1.8588039867109636
texture1 + area1 + concave_points1 + perimeter3 + compactness3 + concavity3 + fractal_dimension3	texture1: 22.3825 | area1: 1658.5609 | concave_points1: 0.0965 | perimeter3: 113.2752 | compactness3: 0.9285 | concavity3: 0.8368 | fractal_dimension3: 0.1338	0.9421487603305785	0.9473684210526315	1.88951718138321	0.8333333333333334	0.7837837837837838	1.6171171171171173	0.9302325581395349	0.9047619047619048	1.8349944629014396
texture1 + area1* + concave_points1 + area2* + perimeter3 + fractal_dimension3	texture1: 22.3642 | area1*: 1614.4728 | concave_points1: 0.0789 | area2*: 282.8441 | perimeter3: 113.3568 | fractal_dimension3: 0.1336	0.9504132231404959	0.9548872180451128	1.9053004411856087	0.8333333333333334	0.7837837837837838	1.6171171171171173	0.9534883720930233	0.8809523809523809	1.834440753045404
texture1 + area1 + area2 + perimeter3 + smoothness3	texture1: 22.4634 | area1: 2194.4900 | area2: 449.1596 | perimeter3: 113.1735 | smoothness3: 0.1782	0.9669421487603306	0.9548872180451128	1.9218293668054434	0.8333333333333334	0.7837837837837838	1.6171171171171173	0.9302325581395349	0.9285714285714286	1.8588039867109636
area1 + area2 + concavity3 + symmetry3	area1: 656.5684 | area2: 49.9164 | concavity3: 0.9895 | symmetry3: 0.3574	0.9256198347107438	0.9323308270676691	1.857950661778413	0.8333333333333334	0.7837837837837838	1.6171171171171173	0.9534883720930233	0.8809523809523809	1.834440753045404
texture1 + concave_points1 + area2* + texture3* + perimeter3	texture1: 22.3948 | concave_points1: 0.0904 | area2*: 221.1693 | texture3*: 40.7337 | perimeter3: 113.1663	0.9421487603305785	0.9548872180451128	1.8970359783756914	0.8333333333333334	0.7837837837837838	1.6171171171171173	0.9302325581395349	0.9285714285714286	1.8588039867109636
texture1 + perimeter3 + concavity3 + fractal_dimension3	texture1: 22.3567 | perimeter3: 113.1434 | concavity3: 1.0542 | fractal_dimension3: 0.1337	0.9421487603305785	0.9473684210526315	1.88951718138321	0.8333333333333334	0.7837837837837838	1.6171171171171173	0.9302325581395349	0.9047619047619048	1.8349944629014396
area1 + area2 + texture3 + smoothness3 + compactness3 + concavity3 + symmetry3 + fractal_dimension3	area1: 644.1236 | area2: 271.5697 | texture3: 41.8970 | smoothness3: 0.1842 | compactness3: 0.6748 | concavity3: 0.9193 | symmetry3: 0.3623 | fractal_dimension3: 0.1321	0.9338842975206612	0.9398496240601504	1.8737339215808115	0.8333333333333334	0.7837837837837838	1.6171171171171173	0.9534883720930233	0.8809523809523809	1.834440753045404
texture1 + concave_points1 + texture3 + perimeter3 + smoothness3	texture1: 22.4634 | concave_points1: 0.1752 | texture3: 44.5056 | perimeter3: 113.1735 | smoothness3: 0.1782	0.9669421487603306	0.9548872180451128	1.9218293668054434	0.8333333333333334	0.7837837837837838	1.6171171171171173	0.9302325581395349	0.9285714285714286	1.8588039867109636
texture1 + area1 + area2* + perimeter3 + compactness3	texture1: 22.3639 | area1: 1525.4098 | area2*: 252.8818 | perimeter3: 113.1795 | compactness3: 0.5422	0.9338842975206612	0.9473684210526315	1.8812527185732928	0.8333333333333334	0.7837837837837838	1.6171171171171173	0.9302325581395349	0.9285714285714286	1.8588039867109636
texture1 + perimeter3 + compactness3 + fractal_dimension3	texture1: 22.3903 | perimeter3: 113.1766 | compactness3: 0.5540 | fractal_dimension3: 0.1299	0.9421487603305785	0.9473684210526315	1.88951718138321	0.8333333333333334	0.7837837837837838	1.6171171171171173	0.9302325581395349	0.9047619047619048	1.8349944629014396
texture1 + area1 + concave_points1 + perimeter3 + fractal_dimension3	texture1: 22.3897 | area1: 1277.1619 | concave_points1: 0.0808 | perimeter3: 113.2486 | fractal_dimension3: 0.1374	0.9504132231404959	0.9548872180451128	1.9053004411856087	0.8333333333333334	0.7837837837837838	1.6171171171171173	0.9534883720930233	0.8809523809523809	1.834440753045404
texture1 + area1 + texture3 + perimeter3 + smoothness3	texture1: 22.4634 | area1: 2194.4900 | texture3: 44.5056 | perimeter3: 113.1735 | smoothness3: 0.1782	0.9669421487603306	0.9548872180451128	1.9218293668054434	0.8333333333333334	0.7837837837837838	1.6171171171171173	0.9302325581395349	0.9285714285714286	1.8588039867109636
texture1 + area1* + perimeter3 + concavity3 + fractal_dimension3	texture1: 22.3781 | area1*: 1507.8391 | perimeter3: 113.1213 | concavity3: 0.9152 | fractal_dimension3: 0.1372	0.9421487603305785	0.9473684210526315	1.88951718138321	0.8333333333333334	0.7837837837837838	1.6171171171171173	0.9302325581395349	0.9047619047619048	1.8349944629014396
area1 + concave_points1 + texture3 + smoothness3 + compactness3 + concavity3 + symmetry3 + fractal_dimension3	area1: 644.1236 | concave_points1: 0.1026 | texture3: 41.8970 | smoothness3: 0.1842 | compactness3: 0.6748 | concavity3: 0.9193 | symmetry3: 0.3623 | fractal_dimension3: 0.1321	0.9338842975206612	0.9398496240601504	1.8737339215808115	0.8333333333333334	0.7837837837837838	1.6171171171171173	0.9534883720930233	0.8809523809523809	1.834440753045404
texture1 + area1 + concave_points1 + perimeter3 + concavity3	texture1: 22.3897 | area1: 1277.1619 | concave_points1: 0.0808 | perimeter3: 113.2486 | concavity3: 1.1515	0.9504132231404959	0.9473684210526315	1.8977816441931274	0.8333333333333334	0.7837837837837838	1.6171171171171173	0.9302325581395349	0.9047619047619048	1.8349944629014396
texture1 + area1 + concave_points1 + perimeter3 + compactness3	texture1: 22.3897 | area1: 1277.1619 | concave_points1: 0.0808 | perimeter3: 113.2486 | compactness3: 0.8600	0.9504132231404959	0.9548872180451128	1.9053004411856087	0.8333333333333334	0.7837837837837838	1.6171171171171173	0.9534883720930233	0.9047619047619048	1.858250276854928
texture1 + area1* + concave_points1* + area2* + texture3* + perimeter3 + concavity3 + fractal_dimension3	texture1: 22.5314 | area1*: 1486.9937 | concave_points1*: 0.1486 | area2*: 286.6116 | texture3*: 40.3149 | perimeter3: 113.5476 | concavity3: 0.9658 | fractal_dimension3: 0.1366	0.9256198347107438	0.9473684210526315	1.8729882557633752	0.8333333333333334	0.7837837837837838	1.6171171171171173	0.9302325581395349	0.9047619047619048	1.8349944629014396
area1 + area2 + symmetry3 + fractal_dimension3	area1: 658.4297 | area2: 49.2445 | symmetry3: 0.3618 | fractal_dimension3: 0.1243	0.9256198347107438	0.9398496240601504	1.8654694587708942	0.8333333333333334	0.7837837837837838	1.6171171171171173	0.9534883720930233	0.8333333333333334	1.7868217054263567
texture1 + concave_points1 + perimeter3 + compactness3 + fractal_dimension3	texture1: 22.3650 | concave_points1: 0.0828 | perimeter3: 113.4810 | compactness3: 0.7564 | fractal_dimension3: 0.1355	0.9338842975206612	0.9548872180451128	1.8887715155657738	0.8333333333333334	0.7837837837837838	1.6171171171171173	0.9534883720930233	0.8809523809523809	1.834440753045404
texture1 + area1 + concave_points1 + area2 + perimeter3	texture1: 22.3750 | area1: 2280.8122 | concave_points1: 0.0797 | area2: 397.2212 | perimeter3: 113.6424	0.9504132231404959	0.9548872180451128	1.9053004411856087	0.8333333333333334	0.7837837837837838	1.6171171171171173	0.9302325581395349	0.9047619047619048	1.8349944629014396
texture1 + area1 + area2 + texture3 + smoothness3 + compactness3 + symmetry3 + fractal_dimension3	texture1: 38.1707 | area1: 656.6052 | area2: 70.3140 | texture3: 45.7408 | smoothness3: 0.1681 | compactness3: 0.6961 | symmetry3: 0.4700 | fractal_dimension3: 0.1317	0.9173553719008265	0.9398496240601504	1.8572049959609769	0.8333333333333334	0.7837837837837838	1.6171171171171173	0.9302325581395349	0.8809523809523809	1.8111849390919157
area1 + texture3 + compactness3 + symmetry3	area1: 666.9810 | texture3: 33.0250 | compactness3: 0.6250 | symmetry3: 0.3700	0.9256198347107438	0.9323308270676691	1.857950661778413	0.8333333333333334	0.7837837837837838	1.6171171171171173	0.9302325581395349	0.9047619047619048	1.8349944629014396
texture1 + area1 + concave_points1 + perimeter3 + smoothness3	texture1: 22.4634 | area1: 2194.4900 | concave_points1: 0.1715 | perimeter3: 113.1735 | smoothness3: 0.1782	0.9669421487603306	0.9548872180451128	1.9218293668054434	0.8333333333333334	0.7837837837837838	1.6171171171171173	0.9302325581395349	0.9285714285714286	1.8588039867109636
texture1 + area2* + perimeter3 + concavity3 + fractal_dimension3	texture1: 22.3664 | area2*: 228.8540 | perimeter3: 113.1567 | concavity3: 0.9114 | fractal_dimension3: 0.1368	0.9421487603305785	0.9473684210526315	1.88951718138321	0.8333333333333334	0.7837837837837838	1.6171171171171173	0.9302325581395349	0.9047619047619048	1.8349944629014396
texture1 + concave_points1 + texture3 + fractal_dimension3	texture1: 22.2765 | concave_points1: 0.0594 | texture3: 33.7262 | fractal_dimension3: 0.1384	0.9173553719008265	0.924812030075188	1.8421674019760146	0.75	0.8648648648648649	1.614864864864865	0.9302325581395349	0.8333333333333334	1.7635658914728682
texture1 + concave_points1 + texture3 + smoothness3 + compactness3	texture1: 22.3275 | concave_points1: 0.0594 | texture3: 44.5281 | smoothness3: 0.1877 | compactness3: 0.5391	0.9173553719008265	0.924812030075188	1.8421674019760146	0.75	0.8648648648648649	1.614864864864865	0.9302325581395349	0.8571428571428571	1.787375415282392
texture1 + concave_points1 + texture3 + compactness3 + symmetry3 + fractal_dimension3	texture1: 22.3499 | concave_points1: 0.0578 | texture3: 45.0407 | compactness3: 0.7427 | symmetry3: 0.5236 | fractal_dimension3: 0.1385	0.9256198347107438	0.9172932330827067	1.8429130677934507	0.75	0.8648648648648649	1.614864864864865	0.9534883720930233	0.8333333333333334	1.7868217054263567
texture1 + concave_points1 + texture3 + smoothness3	texture1: 22.3543 | concave_points1: 0.0579 | texture3: 39.5400 | smoothness3: 0.1876	0.9256198347107438	0.9172932330827067	1.8429130677934507	0.75	0.8648648648648649	1.614864864864865	0.9534883720930233	0.8571428571428571	1.8106312292358804
texture1 + concave_points1 + smoothness3 + compactness3 + symmetry3 + fractal_dimension3	texture1: 22.3499 | concave_points1: 0.0578 | smoothness3: 0.2026 | compactness3: 0.7427 | symmetry3: 0.5236 | fractal_dimension3: 0.1385	0.9256198347107438	0.9172932330827067	1.8429130677934507	0.75	0.8648648648648649	1.614864864864865	0.9534883720930233	0.8333333333333334	1.7868217054263567
texture1 + concave_points1 + smoothness3 + compactness3 + concavity3 + fractal_dimension3	texture1: 22.3499 | concave_points1: 0.0578 | smoothness3: 0.2026 | compactness3: 0.7427 | concavity3: 1.1509 | fractal_dimension3: 0.1385	0.9256198347107438	0.9097744360902256	1.8353942708009694	0.75	0.8648648648648649	1.614864864864865	0.9534883720930233	0.8333333333333334	1.7868217054263567
texture1 + concave_points1 + symmetry3 + fractal_dimension3	texture1: 22.3618 | concave_points1: 0.0579 | symmetry3: 0.5111 | fractal_dimension3: 0.1363	0.9256198347107438	0.9172932330827067	1.8429130677934507	0.75	0.8648648648648649	1.614864864864865	0.9534883720930233	0.8333333333333334	1.7868217054263567
texture1 + concave_points1 + texture3 + smoothness3 + symmetry3 + fractal_dimension3	texture1: 22.3499 | concave_points1: 0.0578 | texture3: 45.0407 | smoothness3: 0.1908 | symmetry3: 0.5236 | fractal_dimension3: 0.1385	0.9338842975206612	0.9172932330827067	1.8511775306033678	0.75	0.8648648648648649	1.614864864864865	0.9534883720930233	0.8333333333333334	1.7868217054263567
texture1 + concave_points1 + texture3 + symmetry3 + fractal_dimension3	texture1: 22.4142 | concave_points1: 0.0580 | texture3: 35.9529 | symmetry3: 0.4937 | fractal_dimension3: 0.1369	0.9173553719008265	0.9172932330827067	1.834648604983533	0.75	0.8648648648648649	1.614864864864865	0.9534883720930233	0.8333333333333334	1.7868217054263567
texture1 + concave_points1 + smoothness3 + compactness3	texture1: 22.3709 | concave_points1: 0.0581 | smoothness3: 0.1904 | compactness3: 0.6170	0.9256198347107438	0.9172932330827067	1.8429130677934507	0.75	0.8648648648648649	1.614864864864865	0.9534883720930233	0.8571428571428571	1.8106312292358804
texture1 + concave_points1 + texture3 + compactness3	texture1: 22.3753 | concave_points1: 0.0579 | texture3: 35.0221 | compactness3: 0.7344	0.9256198347107438	0.9172932330827067	1.8429130677934507	0.75	0.8648648648648649	1.614864864864865	0.9534883720930233	0.8571428571428571	1.8106312292358804
texture1 + concave_points1 + texture3 + smoothness3 + compactness3 + fractal_dimension3	texture1: 22.3499 | concave_points1: 0.0578 | texture3: 45.0407 | smoothness3: 0.1908 | compactness3: 0.8596 | fractal_dimension3: 0.1385	0.9338842975206612	0.9172932330827067	1.8511775306033678	0.75	0.8648648648648649	1.614864864864865	0.9534883720930233	0.8333333333333334	1.7868217054263567
texture1 + concave_points1 + concavity3 + fractal_dimension3	texture1: 22.3618 | concave_points1: 0.0579 | concavity3: 1.1118 | fractal_dimension3: 0.1363	0.9256198347107438	0.9097744360902256	1.8353942708009694	0.75	0.8648648648648649	1.614864864864865	0.9534883720930233	0.8333333333333334	1.7868217054263567
texture1 + concave_points1 + smoothness3 + compactness3 + fractal_dimension3	texture1: 22.3193 | concave_points1: 0.0580 | smoothness3: 0.1906 | compactness3: 0.9080 | fractal_dimension3: 0.1377	0.9338842975206612	0.9172932330827067	1.8511775306033678	0.75	0.8648648648648649	1.614864864864865	0.9534883720930233	0.8333333333333334	1.7868217054263567
texture1 + concave_points1 + texture3 + concavity3	texture1: 22.2978 | concave_points1: 0.0594 | texture3: 33.8113 | concavity3: 1.0256	0.9090909090909091	0.9097744360902256	1.8188653451811345	0.75	0.8648648648648649	1.614864864864865	0.9302325581395349	0.8571428571428571	1.787375415282392
texture1 + concave_points1 + compactness3 + fractal_dimension3	texture1: 22.3618 | concave_points1: 0.0579 | compactness3: 0.8313 | fractal_dimension3: 0.1363	0.9256198347107438	0.9172932330827067	1.8429130677934507	0.75	0.8648648648648649	1.614864864864865	0.9534883720930233	0.8333333333333334	1.7868217054263567
texture1 + area1 + area2 + texture3 + concavity3	texture1: 22.2949 | area1: 848.6015 | area2: 49.4442 | texture3: 39.6871 | concavity3: 0.4895	0.9256198347107438	0.924812030075188	1.8504318647859317	0.75	0.8648648648648649	1.614864864864865	0.9069767441860465	0.8333333333333334	1.7403100775193798
texture1 + concave_points1 + fractal_dimension3	texture1: 22.3423 | concave_points1: 0.0579 | fractal_dimension3: 0.1350	0.9256198347107438	0.9172932330827067	1.8429130677934507	0.75	0.8648648648648649	1.614864864864865	0.9534883720930233	0.8333333333333334	1.7868217054263567
texture1 + concave_points1 + compactness3* + concavity3	texture1: 22.3587 | concave_points1: 0.0581 | compactness3*: 0.7334 | concavity3: 0.9562	0.9173553719008265	0.9097744360902256	1.827129807991052	0.75	0.8648648648648649	1.614864864864865	0.9534883720930233	0.8571428571428571	1.8106312292358804
texture1 + concave_points1 + smoothness3 + concavity3	texture1: 22.3709 | concave_points1: 0.0581 | smoothness3: 0.1904 | concavity3: 0.8155	0.9256198347107438	0.9097744360902256	1.8353942708009694	0.75	0.8648648648648649	1.614864864864865	0.9534883720930233	0.8571428571428571	1.8106312292358804
texture1 + concave_points1 + texture3 + compactness3 + fractal_dimension3	texture1: 22.4142 | concave_points1: 0.0580 | texture3: 35.9529 | compactness3: 0.7918 | fractal_dimension3: 0.1369	0.9173553719008265	0.9172932330827067	1.834648604983533	0.75	0.8648648648648649	1.614864864864865	0.9534883720930233	0.8333333333333334	1.7868217054263567
texture1 + concave_points1 + smoothness3 + fractal_dimension3	texture1: 22.3618 | concave_points1: 0.0579 | smoothness3: 0.2056 | fractal_dimension3: 0.1363	0.9256198347107438	0.9172932330827067	1.8429130677934507	0.75	0.8648648648648649	1.614864864864865	0.9534883720930233	0.8333333333333334	1.7868217054263567
texture1 + concave_points1 + smoothness3 + compactness3 + concavity3	texture1: 22.3201 | concave_points1: 0.0580 | smoothness3: 0.1883 | compactness3: 0.8394 | concavity3: 1.0892	0.9256198347107438	0.9097744360902256	1.8353942708009694	0.75	0.8648648648648649	1.614864864864865	0.9534883720930233	0.8571428571428571	1.8106312292358804
texture1 + concave_points1 + texture3 + smoothness3 + fractal_dimension3	texture1: 22.4142 | concave_points1: 0.0580 | texture3: 35.9529 | smoothness3: 0.1990 | fractal_dimension3: 0.1369	0.9173553719008265	0.9172932330827067	1.834648604983533	0.75	0.8648648648648649	1.614864864864865	0.9534883720930233	0.8333333333333334	1.7868217054263567
texture1 + concave_points1 + texture3 + smoothness3 + concavity3	texture1: 22.3875 | concave_points1: 0.0580 | texture3: 37.5345 | smoothness3: 0.1984 | concavity3: 1.0881	0.9173553719008265	0.9097744360902256	1.827129807991052	0.75	0.8648648648648649	1.614864864864865	0.9534883720930233	0.8571428571428571	1.8106312292358804
texture1 + concave_points1 + smoothness3 + concavity3 + fractal_dimension3	texture1: 22.3193 | concave_points1: 0.0580 | smoothness3: 0.1906 | concavity3: 1.2179 | fractal_dimension3: 0.1377	0.9338842975206612	0.9097744360902256	1.8436587336108867	0.75	0.8648648648648649	1.614864864864865	0.9534883720930233	0.8333333333333334	1.7868217054263567
texture1 + concave_points1 + smoothness3	texture1: 22.3686 | concave_points1: 0.0580 | smoothness3: 0.1820	0.9256198347107438	0.9172932330827067	1.8429130677934507	0.75	0.8648648648648649	1.614864864864865	0.9534883720930233	0.8571428571428571	1.8106312292358804
texture1 + area1 + area2 + compactness3 + symmetry3 + fractal_dimension3	texture1: 22.3276 | area1: 872.2022 | area2: 39.4820 | compactness3: 0.5866 | symmetry3: 0.4462 | fractal_dimension3: 0.1207	0.9256198347107438	0.9398496240601504	1.8654694587708942	0.75	0.8648648648648649	1.614864864864865	0.9302325581395349	0.8095238095238095	1.7397563676633445
texture1 + area1 + texture3 + compactness3 + concave_points3 + symmetry3	texture1: 22.2981 | area1: 800.1214 | texture3: 34.1859 | compactness3: 0.6559 | concave_points3: 0.1726 | symmetry3: 0.4458	0.9421487603305785	0.9473684210526315	1.88951718138321	0.75	0.8648648648648649	1.614864864864865	0.9302325581395349	0.9285714285714286	1.8588039867109636
texture1 + area1 + texture3 + concavity3 + concave_points3 + symmetry3	texture1: 22.2981 | area1: 800.1214 | texture3: 34.1859 | concavity3: 0.8692 | concave_points3: 0.1726 | symmetry3: 0.4458	0.9421487603305785	0.9473684210526315	1.88951718138321	0.75	0.8648648648648649	1.614864864864865	0.9302325581395349	0.9285714285714286	1.8588039867109636
texture1 + area1 + area2 + texture3 + smoothness3 + concave_points3 + symmetry3 + fractal_dimension3	texture1: 21.9642 | area1: 822.1741 | area2: 50.4903 | texture3: 38.3559 | smoothness3: 0.1751 | concave_points3: 0.1772 | symmetry3: 0.4871 | fractal_dimension3: 0.1362	0.9504132231404959	0.9473684210526315	1.8977816441931274	0.75	0.8648648648648649	1.614864864864865	0.9302325581395349	0.8333333333333334	1.7635658914728682
texture1 + concave_points1 + concavity3 + symmetry3 + fractal_dimension3	texture1: 22.3193 | concave_points1: 0.0580 | concavity3: 0.9876 | symmetry3: 0.5449 | fractal_dimension3: 0.1377	0.9256198347107438	0.9097744360902256	1.8353942708009694	0.75	0.8648648648648649	1.614864864864865	0.9534883720930233	0.8333333333333334	1.7868217054263567
texture1 + area1 + area2 + smoothness3	texture1: 22.1986 | area1: 802.5025 | area2: 43.0272 | smoothness3: 0.1761	0.9256198347107438	0.9323308270676691	1.857950661778413	0.75	0.8648648648648649	1.614864864864865	0.9069767441860465	0.8333333333333334	1.7403100775193798
texture1 + area1 + area2 + texture3 + concave_points3 + symmetry3	texture1: 22.3658 | area1: 809.3558 | area2: 205.2076 | texture3: 35.1898 | concave_points3: 0.1717 | symmetry3: 0.4453	0.9421487603305785	0.9548872180451128	1.8970359783756914	0.75	0.8648648648648649	1.614864864864865	0.9302325581395349	0.9285714285714286	1.8588039867109636
texture1 + concave_points1	texture1: 22.3501 | concave_points1: 0.0580	0.9173553719008265	0.9172932330827067	1.834648604983533	0.75	0.8648648648648649	1.614864864864865	0.9534883720930233	0.8571428571428571	1.8106312292358804
texture1 + concave_points1 + texture3	texture1: 22.3720 | concave_points1: 0.0579 | texture3: 34.4545	0.9256198347107438	0.9172932330827067	1.8429130677934507	0.75	0.8648648648648649	1.614864864864865	0.9534883720930233	0.8571428571428571	1.8106312292358804
texture1 + concave_points1 + smoothness3 + symmetry3 + fractal_dimension3	texture1: 22.3193 | concave_points1: 0.0580 | smoothness3: 0.1906 | symmetry3: 0.5449 | fractal_dimension3: 0.1377	0.9338842975206612	0.9172932330827067	1.8511775306033678	0.75	0.8648648648648649	1.614864864864865	0.9534883720930233	0.8333333333333334	1.7868217054263567
texture1 + concave_points1 + compactness3 + symmetry3 + fractal_dimension3	texture1: 22.3193 | concave_points1: 0.0580 | compactness3: 0.7415 | symmetry3: 0.5449 | fractal_dimension3: 0.1377	0.9256198347107438	0.9172932330827067	1.8429130677934507	0.75	0.8648648648648649	1.614864864864865	0.9534883720930233	0.8333333333333334	1.7868217054263567
texture1 + concave_points1 + compactness3	texture1: 22.3501 | concave_points1: 0.0580 | compactness3: 0.7651	0.9173553719008265	0.9172932330827067	1.834648604983533	0.75	0.8648648648648649	1.614864864864865	0.9534883720930233	0.8571428571428571	1.8106312292358804
texture1 + concave_points1 + texture3 + smoothness3 + compactness3 + concavity3 + fractal_dimension3	texture1: 22.3659 | concave_points1: 0.0593 | texture3: 48.9731 | smoothness3: 0.1889 | compactness3: 0.8256 | concavity3: 1.0758 | fractal_dimension3: 0.1325	0.9173553719008265	0.9097744360902256	1.827129807991052	0.75	0.8648648648648649	1.614864864864865	0.9302325581395349	0.8333333333333334	1.7635658914728682
texture1 + concave_points1 + texture3 + smoothness3 + compactness3 + symmetry3 + fractal_dimension3	texture1: 22.3659 | concave_points1: 0.0593 | texture3: 48.9731 | smoothness3: 0.1889 | compactness3: 0.8256 | symmetry3: 0.4996 | fractal_dimension3: 0.1325	0.9173553719008265	0.9172932330827067	1.834648604983533	0.75	0.8648648648648649	1.614864864864865	0.9302325581395349	0.8333333333333334	1.7635658914728682
area1 + concave_points1* + compactness3* + concavity3*	area1: 676.0261 | concave_points1*: 0.0968 | compactness3*: 0.4998 | concavity3*: 0.9049	0.8512396694214877	0.9473684210526315	1.798608090474119	0.75	0.8648648648648649	1.614864864864865	0.9302325581395349	0.9761904761904762	1.906423034330011
texture1 + concave_points1 + concavity3	texture1: 22.3501 | concave_points1: 0.0580 | concavity3: 1.0202	0.9173553719008265	0.9097744360902256	1.827129807991052	0.75	0.8648648648648649	1.614864864864865	0.9534883720930233	0.8571428571428571	1.8106312292358804
texture1 + concave_points1 + compactness3 + concavity3 + fractal_dimension3	texture1: 22.3193 | concave_points1: 0.0580 | compactness3: 0.7415 | concavity3: 1.2179 | fractal_dimension3: 0.1377	0.9256198347107438	0.9097744360902256	1.8353942708009694	0.75	0.8648648648648649	1.614864864864865	0.9534883720930233	0.8333333333333334	1.7868217054263567
texture1* + area1 + concave_points1 + area2* + concavity3 + symmetry3 + fractal_dimension3	texture1*: 26.0587 | area1: 871.0561 | concave_points1: 0.0721 | area2*: 150.1643 | concavity3: 1.0336 | symmetry3: 0.3994 | fractal_dimension3: 0.1399	0.8264462809917356	0.9624060150375939	1.7888522960293294	0.6666666666666666	0.9459459459459459	1.6126126126126126	0.9069767441860465	0.8809523809523809	1.7879291251384273
texture1 + area1 + concave_points1 + perimeter3 + compactness3 + concavity3 + symmetry3	texture1: 22.3989 | area1: 1971.2574 | concave_points1: 0.1645 | perimeter3: 113.1254 | compactness3: 0.9047 | concavity3: 0.8053 | symmetry3: 0.3808	0.9504132231404959	0.9473684210526315	1.8977816441931274	0.8541666666666666	0.7567567567567568	1.6109234234234235	0.9534883720930233	0.9047619047619048	1.858250276854928
texture1 + concave_points1 + texture3 + perimeter3 + compactness3 + concavity3 + symmetry3	texture1: 22.3989 | concave_points1: 0.1561 | texture3: 43.3104 | perimeter3: 113.1254 | compactness3: 0.9047 | concavity3: 0.8053 | symmetry3: 0.3808	0.9504132231404959	0.9473684210526315	1.8977816441931274	0.8541666666666666	0.7567567567567568	1.6109234234234235	0.9534883720930233	0.9047619047619048	1.858250276854928
texture1 + area1 + concave_points1 + perimeter3 + smoothness3 + concavity3 + symmetry3	texture1: 22.3989 | area1: 1971.2574 | concave_points1: 0.1645 | perimeter3: 113.1254 | smoothness3: 0.2179 | concavity3: 0.8053 | symmetry3: 0.3808	0.9504132231404959	0.9473684210526315	1.8977816441931274	0.8541666666666666	0.7567567567567568	1.6109234234234235	0.9534883720930233	0.9047619047619048	1.858250276854928
texture1 + area2 + texture3 + perimeter3 + compactness3 + concavity3 + symmetry3	texture1: 22.3989 | area2: 409.4603 | texture3: 43.3104 | perimeter3: 113.1254 | compactness3: 0.9047 | concavity3: 0.8053 | symmetry3: 0.3808	0.9504132231404959	0.9473684210526315	1.8977816441931274	0.8541666666666666	0.7567567567567568	1.6109234234234235	0.9534883720930233	0.9047619047619048	1.858250276854928
texture1 + concave_points1 + perimeter3 + concavity3 + symmetry3	texture1: 22.3802 | concave_points1: 0.0787 | perimeter3: 113.6089 | concavity3: 1.1200 | symmetry3: 0.3739	0.9586776859504132	0.9473684210526315	1.9060461070030448	0.8541666666666666	0.7567567567567568	1.6109234234234235	0.9534883720930233	0.9047619047619048	1.858250276854928
texture1 + area1 + texture3* + perimeter3 + compactness3 + symmetry3	texture1: 22.7961 | area1: 1523.4190 | texture3*: 37.3504 | perimeter3: 113.2456 | compactness3: 0.6169 | symmetry3: 0.3817	0.9338842975206612	0.9473684210526315	1.8812527185732928	0.8541666666666666	0.7567567567567568	1.6109234234234235	0.9302325581395349	0.9285714285714286	1.8588039867109636
texture1 + area1 + area2 + perimeter3 + compactness3 + concavity3 + symmetry3	texture1: 22.3989 | area1: 1971.2574 | area2: 431.0110 | perimeter3: 113.1254 | compactness3: 0.9047 | concavity3: 0.8053 | symmetry3: 0.3808	0.9504132231404959	0.9473684210526315	1.8977816441931274	0.8541666666666666	0.7567567567567568	1.6109234234234235	0.9534883720930233	0.9047619047619048	1.858250276854928
texture1 + concave_points1 + perimeter3 + compactness3 + symmetry3	texture1: 22.3802 | concave_points1: 0.0787 | perimeter3: 113.6089 | compactness3: 0.8372 | symmetry3: 0.3739	0.9586776859504132	0.9473684210526315	1.9060461070030448	0.8541666666666666	0.7567567567567568	1.6109234234234235	0.9534883720930233	0.9047619047619048	1.858250276854928
texture1 + area1 + texture3 + perimeter3 + compactness3 + concavity3 + symmetry3	texture1: 22.3989 | area1: 1971.2574 | texture3: 43.3104 | perimeter3: 113.1254 | compactness3: 0.9047 | concavity3: 0.8053 | symmetry3: 0.3808	0.9504132231404959	0.9473684210526315	1.8977816441931274	0.8541666666666666	0.7567567567567568	1.6109234234234235	0.9534883720930233	0.9047619047619048	1.858250276854928
texture1 + concave_points1 + area2 + perimeter3 + compactness3 + concavity3 + symmetry3	texture1: 22.3989 | concave_points1: 0.1561 | area2: 431.0110 | perimeter3: 113.1254 | compactness3: 0.9047 | concavity3: 0.8053 | symmetry3: 0.3808	0.9504132231404959	0.9473684210526315	1.8977816441931274	0.8541666666666666	0.7567567567567568	1.6109234234234235	0.9534883720930233	0.9047619047619048	1.858250276854928
texture1 + concave_points1* + perimeter3 + compactness3 + concavity3 + symmetry3	texture1: 22.3557 | concave_points1*: 0.1338 | perimeter3: 113.3797 | compactness3: 0.7672 | concavity3: 1.0835 | symmetry3: 0.3833	0.9421487603305785	0.9473684210526315	1.88951718138321	0.8541666666666666	0.7567567567567568	1.6109234234234235	0.9534883720930233	0.9285714285714286	1.882059800664452
texture1 + area2* + perimeter3 + symmetry3	texture1: 22.3827 | area2*: 244.6176 | perimeter3: 113.2386 | symmetry3: 0.3742	0.9504132231404959	0.9473684210526315	1.8977816441931274	0.8541666666666666	0.7567567567567568	1.6109234234234235	0.9534883720930233	0.9285714285714286	1.882059800664452
texture1 + perimeter3 + symmetry3	texture1: 22.4058 | perimeter3: 113.1606 | symmetry3: 0.3771	0.9504132231404959	0.9473684210526315	1.8977816441931274	0.8541666666666666	0.7567567567567568	1.6109234234234235	0.9534883720930233	0.9285714285714286	1.882059800664452
texture1 + concave_points1 + compactness3 + concavity3 + symmetry3	texture1: 22.3275 | concave_points1: 0.0594 | compactness3: 0.7998 | concavity3: 0.9635 | symmetry3: 0.3822	0.9090909090909091	0.924812030075188	1.833902939166097	0.7708333333333334	0.8378378378378378	1.6086711711711712	0.9534883720930233	0.8571428571428571	1.8106312292358804
texture1 + area1 + smoothness3 + compactness3* + concavity3 + fractal_dimension3	texture1: 36.3684 | area1: 663.1942 | smoothness3: 0.1738 | compactness3*: 0.6033 | concavity3: 0.9609 | fractal_dimension3: 0.1376	0.9090909090909091	0.9473684210526315	1.8564593301435406	0.7708333333333334	0.8378378378378378	1.6086711711711712	0.9302325581395349	0.9285714285714286	1.8588039867109636
area1 + texture3 + compactness3	area1: 662.9727 | texture3: 36.9727 | compactness3: 0.4534	0.8760330578512396	0.924812030075188	1.8008450879264277	0.7708333333333334	0.8378378378378378	1.6086711711711712	0.9302325581395349	0.9285714285714286	1.8588039867109636
texture1* + area1 + area2* + texture3* + smoothness3 + fractal_dimension3	texture1*: 32.0149 | area1: 663.2932 | area2*: 233.8916 | texture3*: 38.1229 | smoothness3: 0.1758 | fractal_dimension3: 0.1327	0.9008264462809917	0.9473684210526315	1.8481948673336233	0.7708333333333334	0.8378378378378378	1.6086711711711712	0.9069767441860465	0.9047619047619048	1.8117386489479512
texture1* + area1 + texture3* + smoothness3 + compactness3 + concavity3 + symmetry3 + fractal_dimension3	texture1*: 31.2531 | area1: 667.2296 | texture3*: 38.7395 | smoothness3: 0.1832 | compactness3: 0.6545 | concavity3: 0.9100 | symmetry3: 0.3887 | fractal_dimension3: 0.1392	0.9090909090909091	0.9473684210526315	1.8564593301435406	0.7708333333333334	0.8378378378378378	1.6086711711711712	0.9302325581395349	0.8809523809523809	1.8111849390919157
texture1* + area1 + area2* + smoothness3 + compactness3 + fractal_dimension3	texture1*: 26.6806 | area1: 677.1481 | area2*: 216.3634 | smoothness3: 0.1759 | compactness3: 0.6564 | fractal_dimension3: 0.1353	0.8760330578512396	0.9473684210526315	1.8234014789038713	0.7708333333333334	0.8378378378378378	1.6086711711711712	0.9302325581395349	0.9285714285714286	1.8588039867109636
texture1 + area2 + texture3 + compactness3 + concavity3 + symmetry3 + fractal_dimension3	texture1: 21.8459 | area2: 38.6606 | texture3: 34.4129 | compactness3: 0.7362 | concavity3: 0.9353 | symmetry3: 0.3956 | fractal_dimension3: 0.1345	0.9173553719008265	0.924812030075188	1.8421674019760146	0.7708333333333334	0.8378378378378378	1.6086711711711712	0.9302325581395349	0.7857142857142857	1.7159468438538206
texture1 + area2 + texture3 + smoothness3 + concavity3 + symmetry3 + fractal_dimension3	texture1: 21.8459 | area2: 38.6606 | texture3: 34.4129 | smoothness3: 0.1897 | concavity3: 0.9353 | symmetry3: 0.3956 | fractal_dimension3: 0.1345	0.9173553719008265	0.924812030075188	1.8421674019760146	0.7708333333333334	0.8378378378378378	1.6086711711711712	0.9302325581395349	0.7857142857142857	1.7159468438538206
texture1 + concave_points1 + texture3 + smoothness3 + compactness3 + concavity3 + symmetry3 + fractal_dimension3	texture1: 22.3008 | concave_points1: 0.0593 | texture3: 42.4145 | smoothness3: 0.1759 | compactness3: 0.9278 | concavity3: 0.9782 | symmetry3: 0.3713 | fractal_dimension3: 0.1404	0.9173553719008265	0.9172932330827067	1.834648604983533	0.7708333333333334	0.8378378378378378	1.6086711711711712	0.9534883720930233	0.8333333333333334	1.7868217054263567
texture1 + area2 + texture3 + smoothness3 + compactness3 + symmetry3 + fractal_dimension3	texture1: 21.8459 | area2: 38.6606 | texture3: 34.4129 | smoothness3: 0.1897 | compactness3: 0.7037 | symmetry3: 0.3956 | fractal_dimension3: 0.1345	0.9173553719008265	0.924812030075188	1.8421674019760146	0.7708333333333334	0.8378378378378378	1.6086711711711712	0.9302325581395349	0.7857142857142857	1.7159468438538206
texture1 + area1 + concave_points1 + smoothness3 + concavity3 + symmetry3	texture1: 22.3406 | area1: 748.4744 | concave_points1: 0.0785 | smoothness3: 0.1848 | concavity3: 0.8685 | symmetry3: 0.3745	0.9421487603305785	0.9398496240601504	1.8819983843907289	0.7708333333333334	0.8378378378378378	1.6086711711711712	0.9534883720930233	0.8809523809523809	1.834440753045404
texture1 + area2 + symmetry3 + fractal_dimension3	texture1: 22.3292 | area2: 39.5403 | symmetry3: 0.3608 | fractal_dimension3: 0.1366	0.9173553719008265	0.9398496240601504	1.8572049959609769	0.7708333333333334	0.8378378378378378	1.6086711711711712	0.9302325581395349	0.8095238095238095	1.7397563676633445
texture1 + area2 + smoothness3 + compactness3 + concavity3 + symmetry3	texture1: 22.2896 | area2: 39.7201 | smoothness3: 0.1755 | compactness3: 0.6539 | concavity3: 1.0418 | symmetry3: 0.3683	0.9173553719008265	0.9323308270676691	1.8496861989684956	0.7708333333333334	0.8378378378378378	1.6086711711711712	0.9302325581395349	0.8333333333333334	1.7635658914728682
texture1 + area2 + texture3 + symmetry3 + fractal_dimension3	texture1: 22.3770 | area2: 40.9259 | texture3: 35.2330 | symmetry3: 0.3583 | fractal_dimension3: 0.1305	0.9256198347107438	0.924812030075188	1.8504318647859317	0.7708333333333334	0.8378378378378378	1.6086711711711712	0.9302325581395349	0.8333333333333334	1.7635658914728682
texture1 + area1 + area2* + texture3* + smoothness3 + compactness3	texture1: 22.5449 | area1: 712.2530 | area2*: 177.5563 | texture3*: 41.8575 | smoothness3: 0.1766 | compactness3: 0.5957	0.9008264462809917	0.9473684210526315	1.8481948673336233	0.7708333333333334	0.8378378378378378	1.6086711711711712	0.8837209302325582	0.9523809523809523	1.8361018826135105
texture1 + area1 + concave_points1 + compactness3 + concavity3 + symmetry3	texture1: 22.3406 | area1: 748.4744 | concave_points1: 0.0785 | compactness3: 0.7065 | concavity3: 0.8685 | symmetry3: 0.3745	0.9338842975206612	0.9398496240601504	1.8737339215808115	0.7708333333333334	0.8378378378378378	1.6086711711711712	0.9534883720930233	0.8809523809523809	1.834440753045404
texture1 + area1 + concave_points1 + concavity3 + symmetry3 + fractal_dimension3	texture1: 22.3321 | area1: 790.7820 | concave_points1: 0.0811 | concavity3: 0.9047 | symmetry3: 0.3738 | fractal_dimension3: 0.1224	0.9256198347107438	0.9473684210526315	1.8729882557633752	0.7708333333333334	0.8378378378378378	1.6086711711711712	0.9534883720930233	0.8571428571428571	1.8106312292358804
texture1 + concave_points1 + texture3 + smoothness3 + symmetry3	texture1: 22.3275 | concave_points1: 0.0594 | texture3: 44.5281 | smoothness3: 0.1877 | symmetry3: 0.3822	0.9173553719008265	0.924812030075188	1.8421674019760146	0.7708333333333334	0.8378378378378378	1.6086711711711712	0.9534883720930233	0.8571428571428571	1.8106312292358804
texture1 + concave_points1 + smoothness3 + concavity3 + symmetry3	texture1: 22.3069 | concave_points1: 0.0599 | smoothness3: 0.1883 | concavity3: 0.9022 | symmetry3: 0.3718	0.9008264462809917	0.924812030075188	1.8256384763561797	0.7708333333333334	0.8378378378378378	1.6086711711711712	0.9534883720930233	0.8571428571428571	1.8106312292358804
texture1 + area1 + concave_points1 + area2 + concavity3 + symmetry3	texture1: 22.3406 | area1: 748.4744 | concave_points1: 0.0785 | area2: 396.0987 | concavity3: 0.8685 | symmetry3: 0.3745	0.9338842975206612	0.9398496240601504	1.8737339215808115	0.7708333333333334	0.8378378378378378	1.6086711711711712	0.9534883720930233	0.8809523809523809	1.834440753045404
texture1 + area2 + concavity3 + symmetry3	texture1: 21.8545 | area2: 40.4602 | concavity3: 0.9924 | symmetry3: 0.3611	0.9173553719008265	0.924812030075188	1.8421674019760146	0.7708333333333334	0.8378378378378378	1.6086711711711712	0.9302325581395349	0.8333333333333334	1.7635658914728682
texture1 + area2 + texture3 + smoothness3 + compactness3 + concavity3 + symmetry3 + fractal_dimension3	texture1: 22.3856 | area2: 36.5744 | texture3: 45.3746 | smoothness3: 0.1751 | compactness3: 0.5174 | concavity3: 1.2502 | symmetry3: 0.4481 | fractal_dimension3: 0.1338	0.9256198347107438	0.9172932330827067	1.8429130677934507	0.7708333333333334	0.8378378378378378	1.6086711711711712	0.9302325581395349	0.8095238095238095	1.7397563676633445
area1 + area2* + texture3 + symmetry3	area1: 662.7882 | area2*: 174.2680 | texture3: 35.7703 | symmetry3: 0.3867	0.8842975206611571	0.9398496240601504	1.8241471447213073	0.7708333333333334	0.8378378378378378	1.6086711711711712	0.9302325581395349	0.9047619047619048	1.8349944629014396
texture1 + area1 + area2 + texture3 + symmetry3	texture1: 22.3086 | area1: 915.5820 | area2: 42.6107 | texture3: 33.1960 | symmetry3: 0.3624	0.9421487603305785	0.9398496240601504	1.8819983843907289	0.7708333333333334	0.8378378378378378	1.6086711711711712	0.9302325581395349	0.8571428571428571	1.787375415282392
texture1 + area1 + concave_points1 + concavity3 + symmetry3	texture1: 22.3331 | area1: 721.2266 | concave_points1: 0.0798 | concavity3: 0.8572 | symmetry3: 0.3889	0.9338842975206612	0.9398496240601504	1.8737339215808115	0.7708333333333334	0.8378378378378378	1.6086711711711712	0.9534883720930233	0.9047619047619048	1.858250276854928
texture1 + concave_points1 + smoothness3 + concavity3 + symmetry3 + fractal_dimension3	texture1: 22.0307 | concave_points1: 0.0618 | smoothness3: 0.1838 | concavity3: 0.8612 | symmetry3: 0.3621 | fractal_dimension3: 0.1350	0.9090909090909091	0.9172932330827067	1.8263841421736158	0.7708333333333334	0.8378378378378378	1.6086711711711712	0.9534883720930233	0.8095238095238095	1.763012181616833
texture1 + area1 + area2 + compactness3 + symmetry3	texture1: 22.3086 | area1: 915.5820 | area2: 42.6107 | compactness3: 0.4992 | symmetry3: 0.3624	0.9338842975206612	0.9323308270676691	1.8662151245883303	0.7708333333333334	0.8378378378378378	1.6086711711711712	0.9302325581395349	0.8571428571428571	1.787375415282392
texture1 + area2 + compactness3 + symmetry3	texture1: 21.8545 | area2: 40.4602 | compactness3: 0.7450 | symmetry3: 0.3611	0.9173553719008265	0.924812030075188	1.8421674019760146	0.7708333333333334	0.8378378378378378	1.6086711711711712	0.9302325581395349	0.8333333333333334	1.7635658914728682
area1 + texture3* + compactness3 + concavity3 + fractal_dimension3	area1: 664.7466 | texture3*: 40.6708 | compactness3: 0.4457 | concavity3: 0.8121 | fractal_dimension3: 0.1306	0.8760330578512396	0.9172932330827067	1.7933262909339462	0.7708333333333334	0.8378378378378378	1.6086711711711712	0.9302325581395349	0.9047619047619048	1.8349944629014396
area1 + area2 + texture3 + smoothness3 + concavity3 + concave_points3 + symmetry3	area1: 661.3386 | area2: 50.2098 | texture3: 43.7962 | smoothness3: 0.1828 | concavity3: 0.7770 | concave_points3: 0.1728 | symmetry3: 0.4613	0.9504132231404959	0.9473684210526315	1.8977816441931274	0.7916666666666666	0.8108108108108109	1.6024774774774775	0.9302325581395349	0.8809523809523809	1.8111849390919157
area1 + area2* + texture3* + smoothness3 + compactness3	area1: 658.9724 | area2*: 265.4610 | texture3*: 37.8639 | smoothness3: 0.1713 | compactness3: 0.6026	0.9008264462809917	0.9323308270676691	1.833157273348661	0.7916666666666666	0.8108108108108109	1.6024774774774775	0.9302325581395349	0.9285714285714286	1.8588039867109636
texture1 + area1 + texture3 + smoothness3	texture1: 22.8774 | area1: 704.2100 | texture3: 39.8589 | smoothness3: 0.1678	0.8842975206611571	0.924812030075188	1.809109550736345	0.7916666666666666	0.8108108108108109	1.6024774774774775	0.9069767441860465	0.9285714285714286	1.8355481727574752
area1 + area2 + texture3	area1: 663.8891 | area2: 48.3630 | texture3: 32.8763	0.9173553719008265	0.924812030075188	1.8421674019760146	0.7916666666666666	0.8108108108108109	1.6024774774774775	0.8837209302325582	0.8571428571428571	1.7408637873754151
area1 + concave_points1 + smoothness3 + symmetry3 + fractal_dimension3	area1: 660.0492 | concave_points1: 0.0783 | smoothness3: 0.1765 | symmetry3: 0.4223 | fractal_dimension3: 0.1369	0.9338842975206612	0.9473684210526315	1.8812527185732928	0.7916666666666666	0.8108108108108109	1.6024774774774775	0.9534883720930233	0.9047619047619048	1.858250276854928
area1 + area2 + texture3 + fractal_dimension3	area1: 664.7029 | area2: 48.9082 | texture3: 33.2273 | fractal_dimension3: 0.1386	0.9338842975206612	0.9323308270676691	1.8662151245883303	0.7916666666666666	0.8108108108108109	1.6024774774774775	0.8837209302325582	0.8333333333333334	1.7170542635658914
texture1 + area1 + area2 + smoothness3 + compactness3 + symmetry3	texture1: 36.4555 | area1: 662.1590 | area2: 47.3117 | smoothness3: 0.1741 | compactness3: 0.7045 | symmetry3: 0.4231	0.9421487603305785	0.9398496240601504	1.8819983843907289	0.7916666666666666	0.8108108108108109	1.6024774774774775	0.9534883720930233	0.8809523809523809	1.834440753045404
area1 + fractal_dimension3	area1: 661.1491 | fractal_dimension3: 0.1076	0.9090909090909091	0.9097744360902256	1.8188653451811345	0.7916666666666666	0.8108108108108109	1.6024774774774775	0.9302325581395349	0.8809523809523809	1.8111849390919157
area1 + concavity3* + fractal_dimension3	area1: 660.4113 | concavity3*: 0.9289 | fractal_dimension3: 0.1094	0.9008264462809917	0.9172932330827067	1.8181196793636984	0.7916666666666666	0.8108108108108109	1.6024774774774775	0.9302325581395349	0.9047619047619048	1.8349944629014396
area1 + texture3 + smoothness3 + concavity3 + concave_points3 + fractal_dimension3	area1: 660.7638 | texture3: 44.3974 | smoothness3: 0.1825 | concavity3: 1.1430 | concave_points3: 0.1714 | fractal_dimension3: 0.1369	0.9421487603305785	0.9473684210526315	1.88951718138321	0.7916666666666666	0.8108108108108109	1.6024774774774775	0.9302325581395349	0.9285714285714286	1.8588039867109636
texture1 + area2 + smoothness3 + compactness3 + symmetry3	texture1: 21.9655 | area2: 38.9701 | smoothness3: 0.1803 | compactness3: 0.8427 | symmetry3: 0.3628	0.9338842975206612	0.924812030075188	1.8586963275958492	0.7916666666666666	0.8108108108108109	1.6024774774774775	0.9302325581395349	0.8095238095238095	1.7397563676633445
texture1 + area1 + texture3 + compactness3 + fractal_dimension3	texture1: 27.8297 | area1: 667.8484 | texture3: 33.1098 | compactness3: 0.5902 | fractal_dimension3: 0.1314	0.9173553719008265	0.9398496240601504	1.8572049959609769	0.7916666666666666	0.8108108108108109	1.6024774774774775	0.9069767441860465	0.9047619047619048	1.8117386489479512
texture1* + area1 + texture3* + smoothness3 + concavity3	texture1*: 29.9592 | area1: 665.6034 | texture3*: 41.6231 | smoothness3: 0.1670 | concavity3: 0.8861	0.8677685950413223	0.9323308270676691	1.8000994221089914	0.7916666666666666	0.8108108108108109	1.6024774774774775	0.9302325581395349	0.9285714285714286	1.8588039867109636
texture1 + area1 + symmetry3 + fractal_dimension3	texture1: 22.3966 | area1: 697.9965 | symmetry3: 0.3777 | fractal_dimension3: 0.1355	0.9256198347107438	0.9323308270676691	1.857950661778413	0.7916666666666666	0.8108108108108109	1.6024774774774775	0.9069767441860465	0.9047619047619048	1.8117386489479512
texture1 + area1 + concave_points1 + area2 + smoothness3 + concavity3 + symmetry3 + fractal_dimension3	texture1: 39.0495 | area1: 657.0302 | concave_points1: 0.0795 | area2: 404.9419 | smoothness3: 0.1781 | concavity3: 0.9198 | symmetry3: 0.3867 | fractal_dimension3: 0.1435	0.9338842975206612	0.9473684210526315	1.8812527185732928	0.7916666666666666	0.8108108108108109	1.6024774774774775	0.9534883720930233	0.9047619047619048	1.858250276854928
texture1 + area2 + smoothness3 + concavity3 + symmetry3	texture1: 21.9655 | area2: 38.9701 | smoothness3: 0.1803 | concavity3: 1.1275 | symmetry3: 0.3628	0.9338842975206612	0.924812030075188	1.8586963275958492	0.7916666666666666	0.8108108108108109	1.6024774774774775	0.9302325581395349	0.8095238095238095	1.7397563676633445
texture1 + area2 + texture3 + smoothness3 + compactness3 + concavity3 + symmetry3	texture1: 22.3717 | area2: 38.4083 | texture3: 33.4121 | smoothness3: 0.1811 | compactness3: 0.4844 | concavity3: 0.7372 | symmetry3: 0.3839	0.9173553719008265	0.924812030075188	1.8421674019760146	0.7916666666666666	0.8108108108108109	1.6024774774774775	0.9302325581395349	0.8333333333333334	1.7635658914728682
texture1 + area1 + compactness3 + concavity3 + symmetry3 + fractal_dimension3	texture1: 22.4089 | area1: 695.9762 | compactness3: 0.7009 | concavity3: 0.8589 | symmetry3: 0.3821 | fractal_dimension3: 0.1392	0.9256198347107438	0.9323308270676691	1.857950661778413	0.7916666666666666	0.8108108108108109	1.6024774774774775	0.9069767441860465	0.9047619047619048	1.8117386489479512
area1 + smoothness3 + compactness3 + concavity3 + concave_points3 + fractal_dimension3	area1: 659.7269 | smoothness3: 0.1819 | compactness3: 0.7700 | concavity3: 0.9983 | concave_points3: 0.1741 | fractal_dimension3: 0.1360	0.9421487603305785	0.9473684210526315	1.88951718138321	0.7916666666666666	0.8108108108108109	1.6024774774774775	0.9302325581395349	0.9285714285714286	1.8588039867109636
texture1 + area2 + texture3 + concavity3 + symmetry3	texture1: 22.0792 | area2: 38.9831 | texture3: 37.4107 | concavity3: 1.0893 | symmetry3: 0.3655	0.9008264462809917	0.924812030075188	1.8256384763561797	0.7916666666666666	0.8108108108108109	1.6024774774774775	0.9302325581395349	0.8095238095238095	1.7397563676633445
texture1 + area1 + texture3* + smoothness3 + compactness3 + symmetry3 + fractal_dimension3	texture1: 33.2224 | area1: 668.2612 | texture3*: 39.8617 | smoothness3: 0.1686 | compactness3: 0.8214 | symmetry3: 0.4587 | fractal_dimension3: 0.1381	0.9090909090909091	0.9398496240601504	1.8489405331510596	0.7916666666666666	0.8108108108108109	1.6024774774774775	0.9302325581395349	0.8809523809523809	1.8111849390919157
area1 + texture3 + symmetry3 + fractal_dimension3	area1: 667.4001 | texture3: 33.1162 | symmetry3: 0.3761 | fractal_dimension3: 0.1353	0.9338842975206612	0.9323308270676691	1.8662151245883303	0.8125	0.7837837837837838	1.5962837837837838	0.9302325581395349	0.8809523809523809	1.8111849390919157
area1 + concave_points1 + compactness3 + concavity3* + symmetry3 + fractal_dimension3	area1: 651.3247 | concave_points1: 0.0805 | compactness3: 0.6862 | concavity3*: 0.9535 | symmetry3: 0.3603 | fractal_dimension3: 0.1426	0.9256198347107438	0.9323308270676691	1.857950661778413	0.8125	0.7837837837837838	1.5962837837837838	0.9534883720930233	0.9047619047619048	1.858250276854928
area1 + smoothness3 + concavity3 + symmetry3	area1: 667.0756 | smoothness3: 0.1616 | concavity3: 0.9507 | symmetry3: 0.3896	0.9256198347107438	0.9398496240601504	1.8654694587708942	0.8125	0.7837837837837838	1.5962837837837838	0.9534883720930233	0.8809523809523809	1.834440753045404
texture1 + area1 + texture3 + smoothness3 + fractal_dimension3	texture1: 27.6065 | area1: 661.4389 | texture3: 33.3279 | smoothness3: 0.1753 | fractal_dimension3: 0.1391	0.9338842975206612	0.9323308270676691	1.8662151245883303	0.8125	0.7837837837837838	1.5962837837837838	0.9069767441860465	0.9047619047619048	1.8117386489479512
texture1* + area1 + texture3 + smoothness3 + symmetry3	texture1*: 34.7689 | area1: 667.6062 | texture3: 45.7855 | smoothness3: 0.1632 | symmetry3: 0.4432	0.9256198347107438	0.9473684210526315	1.8729882557633752	0.8125	0.7837837837837838	1.5962837837837838	0.9302325581395349	0.9285714285714286	1.8588039867109636
texture1 + smoothness3 + compactness3 + symmetry3 + fractal_dimension3	texture1: 21.8784 | smoothness3: 0.1872 | compactness3: 0.2573 | symmetry3: 0.3669 | fractal_dimension3: 0.1308	0.8429752066115702	0.8270676691729323	1.6700428757845025	0.8125	0.7837837837837838	1.5962837837837838	0.8604651162790697	0.7619047619047619	1.6223698781838316
texture1 + area1 + area2 + texture3 + smoothness3 + symmetry3 + fractal_dimension3	texture1: 34.2892 | area1: 667.6757 | area2: 338.3851 | texture3: 47.8585 | smoothness3: 0.1612 | symmetry3: 0.4000 | fractal_dimension3: 0.1355	0.9338842975206612	0.9398496240601504	1.8737339215808115	0.8125	0.7837837837837838	1.5962837837837838	0.9534883720930233	0.8809523809523809	1.834440753045404
texture1 + area1 + area2 + texture3 + compactness3 + concavity3 + symmetry3	texture1: 29.3545 | area1: 665.0262 | area2: 184.5327 | texture3: 32.9854 | compactness3: 0.5913 | concavity3: 0.8999 | symmetry3: 0.3827	0.9338842975206612	0.9323308270676691	1.8662151245883303	0.8125	0.7837837837837838	1.5962837837837838	0.9302325581395349	0.9047619047619048	1.8349944629014396
area1 + texture3 + smoothness3 + compactness3 + concavity3 + symmetry3 + fractal_dimension3	area1: 657.3356 | texture3: 45.0497 | smoothness3: 0.1694 | compactness3: 0.8144 | concavity3: 0.9164 | symmetry3: 0.4013 | fractal_dimension3: 0.1356	0.9173553719008265	0.9323308270676691	1.8496861989684956	0.8125	0.7837837837837838	1.5962837837837838	0.9534883720930233	0.9047619047619048	1.858250276854928
texture1 + area1 + texture3 + smoothness3 + symmetry3 + fractal_dimension3	texture1: 34.6457 | area1: 663.2593 | texture3: 43.5283 | smoothness3: 0.1615 | symmetry3: 0.4662 | fractal_dimension3: 0.1389	0.9338842975206612	0.9398496240601504	1.8737339215808115	0.8125	0.7837837837837838	1.5962837837837838	0.9302325581395349	0.9047619047619048	1.8349944629014396
texture1 + area1 + area2* + smoothness3 + concavity3 + symmetry3	texture1: 36.2718 | area1: 666.7505 | area2*: 335.9826 | smoothness3: 0.1611 | concavity3: 0.9791 | symmetry3: 0.4116	0.9338842975206612	0.9398496240601504	1.8737339215808115	0.8125	0.7837837837837838	1.5962837837837838	0.9534883720930233	0.8809523809523809	1.834440753045404
texture1 + texture3 + symmetry3 + fractal_dimension3	texture1: 20.0950 | texture3: 28.2455 | symmetry3: 0.3607 | fractal_dimension3: 0.1227	0.8016528925619835	0.8120300751879699	1.6136829677499533	0.8125	0.7837837837837838	1.5962837837837838	0.7674418604651163	0.7857142857142857	1.553156146179402
texture1 + area1 + area2* + smoothness3 + symmetry3 + fractal_dimension3	texture1: 35.8603 | area1: 659.0525 | area2*: 258.2806 | smoothness3: 0.1647 | symmetry3: 0.4347 | fractal_dimension3: 0.1378	0.9256198347107438	0.9398496240601504	1.8654694587708942	0.8125	0.7837837837837838	1.5962837837837838	0.9302325581395349	0.9047619047619048	1.8349944629014396
texture1 + area1 + area2* + texture3* + smoothness3 + concavity3 + symmetry3 + fractal_dimension3	texture1: 34.8169 | area1: 662.1888 | area2*: 395.3640 | texture3*: 39.8118 | smoothness3: 0.1699 | concavity3: 0.8331 | symmetry3: 0.3827 | fractal_dimension3: 0.1374	0.9173553719008265	0.924812030075188	1.8421674019760146	0.8125	0.7837837837837838	1.5962837837837838	0.9534883720930233	0.8809523809523809	1.834440753045404
texture1 + area1 + smoothness3 + compactness3 + symmetry3 + fractal_dimension3	texture1: 37.4578 | area1: 667.8729 | smoothness3: 0.1611 | compactness3: 0.7639 | symmetry3: 0.4472 | fractal_dimension3: 0.1315	0.9338842975206612	0.9473684210526315	1.8812527185732928	0.8125	0.7837837837837838	1.5962837837837838	0.9302325581395349	0.9047619047619048	1.8349944629014396
area1 + concave_points1 + smoothness3 + compactness3 + symmetry3	area1: 663.0359 | concave_points1: 0.1382 | smoothness3: 0.1611 | compactness3: 0.7164 | symmetry3: 0.4468	0.9421487603305785	0.9398496240601504	1.8819983843907289	0.8125	0.7837837837837838	1.5962837837837838	0.9302325581395349	0.9047619047619048	1.8349944629014396
area1 + concave_points1* + smoothness3 + concavity3	area1: 667.8413 | concave_points1*: 0.1016 | smoothness3: 0.1606 | concavity3: 0.9158	0.9090909090909091	0.9323308270676691	1.841421736158578	0.8125	0.7837837837837838	1.5962837837837838	0.9302325581395349	0.9047619047619048	1.8349944629014396
area1 + smoothness3 + compactness3 + concavity3 + symmetry3	area1: 660.4205 | smoothness3: 0.1843 | compactness3: 0.6035 | concavity3: 1.1373 | symmetry3: 0.3615	0.9338842975206612	0.9473684210526315	1.8812527185732928	0.8125	0.7837837837837838	1.5962837837837838	0.9534883720930233	0.9285714285714286	1.882059800664452
area1 + texture3 + concavity3 + symmetry3 + fractal_dimension3	area1: 667.7491 | texture3: 32.8858 | concavity3: 1.2262 | symmetry3: 0.3758 | fractal_dimension3: 0.1341	0.9338842975206612	0.9323308270676691	1.8662151245883303	0.8125	0.7837837837837838	1.5962837837837838	0.9534883720930233	0.8809523809523809	1.834440753045404
area1 + texture3 + smoothness3 + symmetry3 + fractal_dimension3	area1: 664.1658 | texture3: 43.5572 | smoothness3: 0.1627 | symmetry3: 0.4460 | fractal_dimension3: 0.1361	0.9338842975206612	0.9398496240601504	1.8737339215808115	0.8125	0.7837837837837838	1.5962837837837838	0.9302325581395349	0.9047619047619048	1.8349944629014396
area1 + area2* + smoothness3 + concavity3 + symmetry3	area1: 667.6442 | area2*: 179.6697 | smoothness3: 0.1616 | concavity3: 1.1015 | symmetry3: 0.4135	0.9256198347107438	0.9398496240601504	1.8654694587708942	0.8125	0.7837837837837838	1.5962837837837838	0.9534883720930233	0.9047619047619048	1.858250276854928
area1 + area2* + smoothness3 + concavity3 + symmetry3 + fractal_dimension3	area1: 660.9512 | area2*: 276.0691 | smoothness3: 0.1663 | concavity3: 0.9740 | symmetry3: 0.4127 | fractal_dimension3: 0.1417	0.9173553719008265	0.9323308270676691	1.8496861989684956	0.8125	0.7837837837837838	1.5962837837837838	0.9534883720930233	0.8809523809523809	1.834440753045404
texture1 + area1 + concave_points1 + texture3 + compactness3 + fractal_dimension3	texture1: 34.6820 | area1: 656.4702 | concave_points1: 0.0803 | texture3: 33.1950 | compactness3: 0.6481 | fractal_dimension3: 0.1340	0.9421487603305785	0.9323308270676691	1.8744795873982476	0.8125	0.7837837837837838	1.5962837837837838	0.9302325581395349	0.9047619047619048	1.8349944629014396
area1 + area2* + texture3 + smoothness3 + fractal_dimension3	area1: 658.4756 | area2*: 371.4086 | texture3: 33.1897 | smoothness3: 0.1756 | fractal_dimension3: 0.1320	0.9338842975206612	0.9323308270676691	1.8662151245883303	0.8125	0.7837837837837838	1.5962837837837838	0.9302325581395349	0.9047619047619048	1.8349944629014396
area1 + area2* + smoothness3 + compactness3 + concavity3 + symmetry3	area1: 656.2877 | area2*: 224.9514 | smoothness3: 0.1748 | compactness3: 0.7001 | concavity3: 1.1094 | symmetry3: 0.3772	0.9173553719008265	0.9473684210526315	1.8647237929534581	0.8125	0.7837837837837838	1.5962837837837838	0.9534883720930233	0.9285714285714286	1.882059800664452
area1 + concave_points1 + smoothness3 + compactness3	area1: 664.3532 | concave_points1: 0.0802 | smoothness3: 0.1612 | compactness3: 0.8964	0.9338842975206612	0.9398496240601504	1.8737339215808115	0.8125	0.7837837837837838	1.5962837837837838	0.9534883720930233	0.9047619047619048	1.858250276854928
area1 + concave_points1 + texture3	area1: 656.9974 | concave_points1: 0.0790 | texture3: 33.0908	0.9338842975206612	0.9323308270676691	1.8662151245883303	0.8125	0.7837837837837838	1.5962837837837838	0.9069767441860465	0.9285714285714286	1.8355481727574752
texture1 + area1 + smoothness3 + concavity3 + symmetry3 + fractal_dimension3	texture1: 37.4578 | area1: 667.8729 | smoothness3: 0.1611 | concavity3: 1.0186 | symmetry3: 0.4472 | fractal_dimension3: 0.1315	0.9338842975206612	0.9398496240601504	1.8737339215808115	0.8125	0.7837837837837838	1.5962837837837838	0.9302325581395349	0.9047619047619048	1.8349944629014396
texture1 + area1 + area2* + smoothness3 + compactness3* + symmetry3 + fractal_dimension3	texture1: 36.7425 | area1: 661.5895 | area2*: 289.4373 | smoothness3: 0.1647 | compactness3*: 0.7340 | symmetry3: 0.4264 | fractal_dimension3: 0.1393	0.9256198347107438	0.9398496240601504	1.8654694587708942	0.8125	0.7837837837837838	1.5962837837837838	0.9302325581395349	0.9047619047619048	1.8349944629014396
area1 + concave_points1 + smoothness3 + symmetry3	area1: 657.5060 | concave_points1: 0.0796 | smoothness3: 0.1800 | symmetry3: 0.3620	0.9421487603305785	0.9473684210526315	1.88951718138321	0.8125	0.7837837837837838	1.5962837837837838	0.9534883720930233	0.9285714285714286	1.882059800664452
texture1 + area1 + area2* + smoothness3 + compactness3* + concavity3 + symmetry3 + fractal_dimension3	texture1: 37.2369 | area1: 662.9729 | area2*: 321.7166 | smoothness3: 0.1688 | compactness3*: 0.7023 | concavity3: 1.0056 | symmetry3: 0.3846 | fractal_dimension3: 0.1421	0.9173553719008265	0.9323308270676691	1.8496861989684956	0.8125	0.7837837837837838	1.5962837837837838	0.9534883720930233	0.9047619047619048	1.858250276854928
area1 + concave_points1 + area2 + smoothness3 + concavity3 + symmetry3	area1: 655.5546 | concave_points1: 0.0799 | area2: 406.9878 | smoothness3: 0.1823 | concavity3: 0.8469 | symmetry3: 0.3597	0.9421487603305785	0.9398496240601504	1.8819983843907289	0.8125	0.7837837837837838	1.5962837837837838	0.9534883720930233	0.9285714285714286	1.882059800664452
area1 + area2 + texture3 + smoothness3 + compactness3 + concavity3 + symmetry3	area1: 657.8723 | area2: 209.8794 | texture3: 48.2828 | smoothness3: 0.1708 | compactness3: 0.6495 | concavity3: 0.9970 | symmetry3: 0.3776	0.9173553719008265	0.9323308270676691	1.8496861989684956	0.8125	0.7837837837837838	1.5962837837837838	0.9534883720930233	0.9285714285714286	1.882059800664452
area1 + area2 + texture3 + smoothness3 + symmetry3 + fractal_dimension3	area1: 663.1785 | area2: 307.1242 | texture3: 47.5740 | smoothness3: 0.1610 | symmetry3: 0.4675 | fractal_dimension3: 0.1421	0.9421487603305785	0.9398496240601504	1.8819983843907289	0.8125	0.7837837837837838	1.5962837837837838	0.9302325581395349	0.9047619047619048	1.8349944629014396
area1 + concave_points1 + concavity3 + symmetry3 + fractal_dimension3	area1: 661.0783 | concave_points1: 0.0802 | concavity3: 1.1384 | symmetry3: 0.3622 | fractal_dimension3: 0.1416	0.9256198347107438	0.9473684210526315	1.8729882557633752	0.8125	0.7837837837837838	1.5962837837837838	0.9534883720930233	0.9047619047619048	1.858250276854928
area1 + concave_points1 + concavity3 + symmetry3	area1: 656.4079 | concave_points1: 0.0794 | concavity3: 0.9414 | symmetry3: 0.3620	0.9256198347107438	0.9473684210526315	1.8729882557633752	0.8125	0.7837837837837838	1.5962837837837838	0.9534883720930233	0.9285714285714286	1.882059800664452
area1 + concave_points1 + smoothness3 + fractal_dimension3	area1: 664.3532 | concave_points1: 0.0802 | smoothness3: 0.1612 | fractal_dimension3: 0.1410	0.9338842975206612	0.9398496240601504	1.8737339215808115	0.8125	0.7837837837837838	1.5962837837837838	0.9534883720930233	0.9047619047619048	1.858250276854928
texture1 + area1 + concave_points1 + texture3 + smoothness3 + compactness3 + concavity3 + fractal_dimension3	texture1: 21.9617 | area1: 788.9875 | concave_points1: 0.0790 | texture3: 34.8368 | smoothness3: 0.2220 | compactness3: 0.6683 | concavity3: 1.0187 | fractal_dimension3: 0.1361	0.9256198347107438	0.9398496240601504	1.8654694587708942	0.7291666666666666	0.8648648648648649	1.5940315315315314	0.9534883720930233	0.8571428571428571	1.8106312292358804
texture1 + area1 + area2 + texture3 + concavity3 + fractal_dimension3	texture1: 22.3276 | area1: 872.2022 | area2: 39.4820 | texture3: 36.4903 | concavity3: 0.9082 | fractal_dimension3: 0.1207	0.9173553719008265	0.9323308270676691	1.8496861989684956	0.7291666666666666	0.8648648648648649	1.5940315315315314	0.9069767441860465	0.8095238095238095	1.716500553709856
texture1* + area1 + concave_points1* + area2* + compactness3* + concavity3 + symmetry3	texture1*: 26.5257 | area1: 822.1619 | concave_points1*: 0.0820 | area2*: 87.6048 | compactness3*: 0.5761 | concavity3: 1.0566 | symmetry3: 0.3885	0.8264462809917356	0.9624060150375939	1.7888522960293294	0.6458333333333334	0.9459459459459459	1.5917792792792793	0.8837209302325582	0.9285714285714286	1.8122923588039868
area1 + smoothness3 + compactness3	area1: 642.0452 | smoothness3: 0.1612 | compactness3: 0.8184	0.9338842975206612	0.9323308270676691	1.8662151245883303	0.8333333333333334	0.7567567567567568	1.59009009009009	0.9767441860465116	0.8809523809523809	1.8576965669988925
area1 + smoothness3 + fractal_dimension3	area1: 641.9327 | smoothness3: 0.1612 | fractal_dimension3: 0.1403	0.9338842975206612	0.9323308270676691	1.8662151245883303	0.8333333333333334	0.7567567567567568	1.59009009009009	0.9767441860465116	0.8809523809523809	1.8576965669988925
area1 + concave_points1 + smoothness3 + compactness3 + symmetry3 + fractal_dimension3	area1: 656.8270 | concave_points1: 0.1699 | smoothness3: 0.1611 | compactness3: 0.8540 | symmetry3: 0.4396 | fractal_dimension3: 0.1395	0.9421487603305785	0.9398496240601504	1.8819983843907289	0.8333333333333334	0.7567567567567568	1.59009009009009	0.9302325581395349	0.9047619047619048	1.8349944629014396
area1 + texture3 + smoothness3 + compactness3 + symmetry3 + fractal_dimension3	area1: 656.8270 | texture3: 44.2323 | smoothness3: 0.1611 | compactness3: 0.8540 | symmetry3: 0.4396 | fractal_dimension3: 0.1395	0.9421487603305785	0.9398496240601504	1.8819983843907289	0.8333333333333334	0.7567567567567568	1.59009009009009	0.9302325581395349	0.9047619047619048	1.8349944629014396
area1 + smoothness3 + compactness3 + fractal_dimension3	area1: 642.3946 | smoothness3: 0.1612 | compactness3: 0.8215 | fractal_dimension3: 0.1372	0.9338842975206612	0.9323308270676691	1.8662151245883303	0.8333333333333334	0.7567567567567568	1.59009009009009	0.9767441860465116	0.8809523809523809	1.8576965669988925
area1 + texture3 + smoothness3 + concavity3 + symmetry3 + fractal_dimension3	area1: 656.8270 | texture3: 44.2323 | smoothness3: 0.1611 | concavity3: 1.1431 | symmetry3: 0.4396 | fractal_dimension3: 0.1395	0.9421487603305785	0.9323308270676691	1.8744795873982476	0.8333333333333334	0.7567567567567568	1.59009009009009	0.9302325581395349	0.9047619047619048	1.8349944629014396
area1 + area2 + smoothness3 + compactness3 + symmetry3 + fractal_dimension3	area1: 656.8270 | area2: 445.0089 | smoothness3: 0.1611 | compactness3: 0.8540 | symmetry3: 0.4396 | fractal_dimension3: 0.1395	0.9421487603305785	0.9398496240601504	1.8819983843907289	0.8333333333333334	0.7567567567567568	1.59009009009009	0.9302325581395349	0.9047619047619048	1.8349944629014396
area1 + area2* + smoothness3 + symmetry3	area1: 656.7365 | area2*: 254.5606 | smoothness3: 0.1612 | symmetry3: 0.4463	0.9421487603305785	0.9398496240601504	1.8819983843907289	0.8333333333333334	0.7567567567567568	1.59009009009009	0.9302325581395349	0.9047619047619048	1.8349944629014396
area1 + concave_points1 + texture3 + smoothness3 + compactness3 + symmetry3 + fractal_dimension3	area1: 653.5676 | concave_points1: 0.1360 | texture3: 42.5176 | smoothness3: 0.1612 | compactness3: 0.7051 | symmetry3: 0.4488 | fractal_dimension3: 0.1407	0.9421487603305785	0.9398496240601504	1.8819983843907289	0.8333333333333334	0.7567567567567568	1.59009009009009	0.9302325581395349	0.9047619047619048	1.8349944629014396
area1 + smoothness3	area1: 641.7740 | smoothness3: 0.1612	0.9256198347107438	0.9323308270676691	1.857950661778413	0.8333333333333334	0.7567567567567568	1.59009009009009	0.9767441860465116	0.8809523809523809	1.8576965669988925
texture1 + area1 + smoothness3 + symmetry3	texture1: 37.2809 | area1: 655.6631 | smoothness3: 0.1611 | symmetry3: 0.4475	0.9421487603305785	0.9398496240601504	1.8819983843907289	0.8333333333333334	0.7567567567567568	1.59009009009009	0.9302325581395349	0.9047619047619048	1.8349944629014396
area1 + concave_points1 + texture3 + smoothness3 + concavity3 + symmetry3 + fractal_dimension3	area1: 653.5676 | concave_points1: 0.1360 | texture3: 42.5176 | smoothness3: 0.1612 | concavity3: 0.9373 | symmetry3: 0.4488 | fractal_dimension3: 0.1407	0.9421487603305785	0.9323308270676691	1.8744795873982476	0.8333333333333334	0.7567567567567568	1.59009009009009	0.9302325581395349	0.9047619047619048	1.8349944629014396
area1 + area2 + texture3 + smoothness3 + compactness3 + symmetry3 + fractal_dimension3	area1: 653.5676 | area2: 357.5017 | texture3: 42.5176 | smoothness3: 0.1612 | compactness3: 0.7051 | symmetry3: 0.4488 | fractal_dimension3: 0.1407	0.9421487603305785	0.9398496240601504	1.8819983843907289	0.8333333333333334	0.7567567567567568	1.59009009009009	0.9302325581395349	0.9047619047619048	1.8349944629014396
area1 + area2 + texture3 + smoothness3 + compactness3 + symmetry3	area1: 656.3969 | area2: 73.4925 | texture3: 45.3057 | smoothness3: 0.1612 | compactness3: 0.7841 | symmetry3: 0.4297	0.9421487603305785	0.9398496240601504	1.8819983843907289	0.8333333333333334	0.7567567567567568	1.59009009009009	0.9302325581395349	0.8809523809523809	1.8111849390919157
area1 + texture3 + smoothness3 + compactness3 + symmetry3	area1: 656.8270 | texture3: 44.2323 | smoothness3: 0.1611 | compactness3: 0.8540 | symmetry3: 0.4396	0.9421487603305785	0.9398496240601504	1.8819983843907289	0.8333333333333334	0.7567567567567568	1.59009009009009	0.9302325581395349	0.9047619047619048	1.8349944629014396
texture1 + area2 + smoothness3 + symmetry3	texture1: 22.2163 | area2: 38.9079 | smoothness3: 0.1761 | symmetry3: 0.3896	0.9173553719008265	0.924812030075188	1.8421674019760146	0.75	0.8378378378378378	1.5878378378378377	0.9302325581395349	0.8095238095238095	1.7397563676633445
texture1 + area1 + area2 + texture3 + smoothness3 + symmetry3	texture1: 22.4415 | area1: 948.4154 | area2: 43.4424 | texture3: 32.4941 | smoothness3: 0.1855 | symmetry3: 0.3609	0.9421487603305785	0.9398496240601504	1.8819983843907289	0.75	0.8378378378378378	1.5878378378378377	0.9302325581395349	0.8571428571428571	1.787375415282392
texture1 + area2 + texture3 + smoothness3	texture1: 22.2444 | area2: 34.9426 | texture3: 41.8811 | smoothness3: 0.1774	0.9256198347107438	0.9172932330827067	1.8429130677934507	0.75	0.8378378378378378	1.5878378378378377	0.8837209302325582	0.8333333333333334	1.7170542635658914
texture1 + area2 + smoothness3 + fractal_dimension3	texture1: 22.3528 | area2: 35.4039 | smoothness3: 0.1765 | fractal_dimension3: 0.1402	0.9173553719008265	0.924812030075188	1.8421674019760146	0.75	0.8378378378378378	1.5878378378378377	0.8837209302325582	0.8095238095238095	1.6932447397563677
texture1 + area2 + smoothness3 + compactness3*	texture1: 22.2463 | area2: 36.5731 | smoothness3: 0.1769 | compactness3*: 0.7156	0.9090909090909091	0.924812030075188	1.833902939166097	0.75	0.8378378378378378	1.5878378378378377	0.8604651162790697	0.8333333333333334	1.693798449612403
texture1 + area1 + area2 + texture3 + compactness3 + symmetry3	texture1: 22.4415 | area1: 948.4154 | area2: 43.4424 | texture3: 32.4941 | compactness3: 0.7107 | symmetry3: 0.3609	0.9338842975206612	0.9398496240601504	1.8737339215808115	0.75	0.8378378378378378	1.5878378378378377	0.9069767441860465	0.8571428571428571	1.7641196013289036
texture1 + area2 + texture3	texture1: 21.9100 | area2: 34.9193 | texture3: 33.5168	0.9090909090909091	0.9097744360902256	1.8188653451811345	0.75	0.8378378378378378	1.5878378378378377	0.8372093023255814	0.8095238095238095	1.6467331118493909
texture1 + area2 + texture3 + smoothness3 + fractal_dimension3	texture1: 21.8827 | area2: 37.7838 | texture3: 44.9588 | smoothness3: 0.1719 | fractal_dimension3: 0.1333	0.9090909090909091	0.9022556390977443	1.8113465481886535	0.75	0.8378378378378378	1.5878378378378377	0.8604651162790697	0.7857142857142857	1.6461794019933556
texture1 + area2 + texture3 + smoothness3 + compactness3 + fractal_dimension3	texture1: 22.3856 | area2: 36.5744 | texture3: 45.3746 | smoothness3: 0.1751 | compactness3: 0.5174 | fractal_dimension3: 0.1445	0.9173553719008265	0.924812030075188	1.8421674019760146	0.75	0.8378378378378378	1.5878378378378377	0.9069767441860465	0.8095238095238095	1.716500553709856
texture1 + area1 + area2 + texture3 + concavity3 + symmetry3	texture1: 22.4415 | area1: 948.4154 | area2: 43.4424 | texture3: 32.4941 | concavity3: 0.9450 | symmetry3: 0.3609	0.9338842975206612	0.9398496240601504	1.8737339215808115	0.75	0.8378378378378378	1.5878378378378377	0.9069767441860465	0.8571428571428571	1.7641196013289036
texture1 + area2 + texture3* + fractal_dimension3	texture1: 22.2663 | area2: 37.0696 | texture3*: 37.5420 | fractal_dimension3: 0.1239	0.8842975206611571	0.9172932330827067	1.8015907537438638	0.75	0.8378378378378378	1.5878378378378377	0.8837209302325582	0.8095238095238095	1.6932447397563677
texture1 + area2 + smoothness3	texture1: 22.3586 | area2: 34.8954 | smoothness3: 0.1765	0.9256198347107438	0.924812030075188	1.8504318647859317	0.75	0.8378378378378378	1.5878378378378377	0.8837209302325582	0.8333333333333334	1.7170542635658914
texture1 + area1 + area2* + texture3 + smoothness3	texture1: 22.3878 | area1: 757.3216 | area2*: 224.9585 | texture3: 45.7066 | smoothness3: 0.1697	0.8842975206611571	0.9323308270676691	1.8166283477288263	0.75	0.8378378378378378	1.5878378378378377	0.8837209302325582	0.9285714285714286	1.8122923588039868
texture1 + area2 + fractal_dimension3	texture1: 22.1199 | area2: 38.0572 | fractal_dimension3: 0.1192	0.8925619834710744	0.9097744360902256	1.8023364195612999	0.75	0.8378378378378378	1.5878378378378377	0.8837209302325582	0.7857142857142857	1.669435215946844
texture1 + area2	texture1: 21.9623 | area2: 34.8708	0.9008264462809917	0.9097744360902256	1.8106008823712174	0.75	0.8378378378378378	1.5878378378378377	0.8372093023255814	0.8095238095238095	1.6467331118493909
texture1 + area1 + texture3* + compactness3 + concavity3 + fractal_dimension3	texture1: 36.1215 | area1: 661.8683 | texture3*: 42.2601 | compactness3: 0.4504 | concavity3: 1.1419 | fractal_dimension3: 0.1335	0.8842975206611571	0.924812030075188	1.809109550736345	0.7708333333333334	0.8108108108108109	1.5816441441441442	0.9302325581395349	0.9285714285714286	1.8588039867109636
area1 + area2* + texture3* + smoothness3 + compactness3 + fractal_dimension3	area1: 658.3219 | area2*: 132.5982 | texture3*: 37.5713 | smoothness3: 0.1761 | compactness3: 0.7302 | fractal_dimension3: 0.1358	0.9008264462809917	0.9473684210526315	1.8481948673336233	0.7708333333333334	0.8108108108108109	1.5816441441441442	0.9069767441860465	0.9047619047619048	1.8117386489479512
texture1 + area2 + texture3 + symmetry3	texture1: 22.3467 | area2: 39.0882 | texture3: 34.6238 | symmetry3: 0.3575	0.9256198347107438	0.924812030075188	1.8504318647859317	0.7708333333333334	0.8108108108108109	1.5816441441441442	0.9302325581395349	0.8333333333333334	1.7635658914728682
texture1 + area1 + compactness3 + symmetry3 + fractal_dimension3	texture1: 22.3994 | area1: 712.4475 | compactness3: 0.5960 | symmetry3: 0.3836 | fractal_dimension3: 0.1361	0.9256198347107438	0.9398496240601504	1.8654694587708942	0.7708333333333334	0.8108108108108109	1.5816441441441442	0.9069767441860465	0.9047619047619048	1.8117386489479512
texture1 + smoothness3 + symmetry3	texture1: 20.2278 | smoothness3: 0.1551 | symmetry3: 0.3623	0.8181818181818182	0.8120300751879699	1.630211893369788	0.7708333333333334	0.8108108108108109	1.5816441441441442	0.7674418604651163	0.8333333333333334	1.6007751937984498
area1 + area2 + smoothness3 + compactness3*	area1: 666.8159 | area2: 109.1081 | smoothness3: 0.1680 | compactness3*: 0.6658	0.8842975206611571	0.9473684210526315	1.8316659417137886	0.7708333333333334	0.8108108108108109	1.5816441441441442	0.9302325581395349	0.9285714285714286	1.8588039867109636
texture1 + area2 + texture3 + compactness3 + symmetry3	texture1: 22.0310 | area2: 39.2452 | texture3: 36.6020 | compactness3: 0.7575 | symmetry3: 0.3654	0.9008264462809917	0.924812030075188	1.8256384763561797	0.7708333333333334	0.8108108108108109	1.5816441441441442	0.9302325581395349	0.8095238095238095	1.7397563676633445
texture1 + area1* + area2* + texture3 + concave_points3 + fractal_dimension3	texture1: 22.3706 | area1*: 1171.5688 | area2*: 192.2469 | texture3: 37.3859 | concave_points3: 0.1628 | fractal_dimension3: 0.1378	0.8099173553719008	0.9548872180451128	1.7648045734170137	0.6875	0.8918918918918919	1.5793918918918919	0.9069767441860465	0.9047619047619048	1.8117386489479512
texture1* + concave_points1* + area2 + texture3* + smoothness3 + compactness3* + concavity3 + symmetry3	texture1*: 27.2803 | concave_points1*: 0.1258 | area2: 40.6146 | texture3*: 42.5964 | smoothness3: 0.1792 | compactness3*: 0.6087 | concavity3: 1.0219 | symmetry3: 0.4148	0.8347107438016529	0.9548872180451128	1.7895979618467657	0.6041666666666666	0.972972972972973	1.5771396396396398	0.9069767441860465	0.9047619047619048	1.8117386489479512
texture1 + area1 + area2* + smoothness3 + compactness3	texture1: 22.4090 | area1: 688.2974 | area2*: 266.3389 | smoothness3: 0.1764 | compactness3: 0.5856	0.9256198347107438	0.9398496240601504	1.8654694587708942	0.7916666666666666	0.7837837837837838	1.5754504504504503	0.9069767441860465	0.9285714285714286	1.8355481727574752
area1 + texture3 + concavity3 + fractal_dimension3	area1: 660.1224 | texture3: 33.1248 | concavity3: 1.0180 | fractal_dimension3: 0.1318	0.9173553719008265	0.924812030075188	1.8421674019760146	0.7916666666666666	0.7837837837837838	1.5754504504504503	0.9069767441860465	0.9047619047619048	1.8117386489479512
texture1 + area1 + smoothness3 + concavity3	texture1: 22.3946 | area1: 712.6812 | smoothness3: 0.1617 | concavity3: 1.1066	0.9338842975206612	0.924812030075188	1.8586963275958492	0.7916666666666666	0.7837837837837838	1.5754504504504503	0.8837209302325582	0.8809523809523809	1.764673311184939
area1 + area2* + smoothness3 + concavity3 + fractal_dimension3	area1: 658.3070 | area2*: 167.5529 | smoothness3: 0.1654 | concavity3: 1.0423 | fractal_dimension3: 0.1355	0.9008264462809917	0.9323308270676691	1.833157273348661	0.7916666666666666	0.7837837837837838	1.5754504504504503	0.9302325581395349	0.9047619047619048	1.8349944629014396
area1 + area2* + smoothness3 + compactness3 + concavity3 + fractal_dimension3	area1: 660.0407 | area2*: 284.9896 | smoothness3: 0.1643 | compactness3: 0.7825 | concavity3: 1.0249 | fractal_dimension3: 0.1361	0.9090909090909091	0.9323308270676691	1.841421736158578	0.7916666666666666	0.7837837837837838	1.5754504504504503	0.9302325581395349	0.9047619047619048	1.8349944629014396
texture1 + area1 + texture3 + smoothness3 + concavity3 + fractal_dimension3	texture1: 34.1292 | area1: 664.4873 | texture3: 47.1557 | smoothness3: 0.1611 | concavity3: 0.7992 | fractal_dimension3: 0.1337	0.9256198347107438	0.9323308270676691	1.857950661778413	0.7916666666666666	0.7837837837837838	1.5754504504504503	0.9302325581395349	0.8809523809523809	1.8111849390919157
area1 + texture3 + smoothness3	area1: 663.9348 | texture3: 37.7819 | smoothness3: 0.1611	0.9173553719008265	0.9323308270676691	1.8496861989684956	0.7916666666666666	0.7837837837837838	1.5754504504504503	0.9302325581395349	0.8809523809523809	1.8111849390919157
texture1 + area1 + area2 + smoothness3 + compactness3 + concavity3	texture1: 35.6343 | area1: 664.3704 | area2: 424.3798 | smoothness3: 0.1611 | compactness3: 0.7331 | concavity3: 0.9446	0.9256198347107438	0.9323308270676691	1.857950661778413	0.7916666666666666	0.7837837837837838	1.5754504504504503	0.9302325581395349	0.9047619047619048	1.8349944629014396
texture1 + area1 + texture3 + smoothness3 + compactness3 + concavity3	texture1: 34.1292 | area1: 664.4873 | texture3: 47.1557 | smoothness3: 0.1611 | compactness3: 0.6052 | concavity3: 1.0991	0.9256198347107438	0.9323308270676691	1.857950661778413	0.7916666666666666	0.7837837837837838	1.5754504504504503	0.9534883720930233	0.9047619047619048	1.858250276854928
texture1 + area1 + area2* + smoothness3 + compactness3 + concavity3 + fractal_dimension3	texture1: 38.2426 | area1: 658.8306 | area2*: 208.2948 | smoothness3: 0.1688 | compactness3: 0.8287 | concavity3: 1.1750 | fractal_dimension3: 0.1327	0.9008264462809917	0.9323308270676691	1.833157273348661	0.7916666666666666	0.7837837837837838	1.5754504504504503	0.9302325581395349	0.9047619047619048	1.8349944629014396
area1 + texture3 + compactness3 + fractal_dimension3	area1: 662.1219 | texture3: 33.1074 | compactness3: 0.5707 | fractal_dimension3: 0.1323	0.9256198347107438	0.924812030075188	1.8504318647859317	0.7916666666666666	0.7837837837837838	1.5754504504504503	0.9069767441860465	0.9047619047619048	1.8117386489479512
area1 + texture3* + smoothness3 + fractal_dimension3	area1: 659.0497 | texture3*: 43.0024 | smoothness3: 0.1640 | fractal_dimension3: 0.1321	0.9173553719008265	0.9398496240601504	1.8572049959609769	0.7916666666666666	0.7837837837837838	1.5754504504504503	0.9302325581395349	0.9047619047619048	1.8349944629014396
area1 + area2* + texture3 + smoothness3 + concavity3 + fractal_dimension3	area1: 662.9739 | area2*: 217.9758 | texture3: 48.3485 | smoothness3: 0.1611 | concavity3: 0.8821 | fractal_dimension3: 0.1426	0.9256198347107438	0.9323308270676691	1.857950661778413	0.7916666666666666	0.7837837837837838	1.5754504504504503	0.9302325581395349	0.9047619047619048	1.8349944629014396
texture1* + area1 + texture3 + concavity3 + fractal_dimension3	texture1*: 31.2901 | area1: 662.4775 | texture3: 33.1876 | concavity3: 0.9802 | fractal_dimension3: 0.1345	0.9173553719008265	0.924812030075188	1.8421674019760146	0.7916666666666666	0.7837837837837838	1.5754504504504503	0.9069767441860465	0.9047619047619048	1.8117386489479512
texture1 + texture3 + smoothness3 + symmetry3 + fractal_dimension3	texture1: 20.2360 | texture3: 30.3368 | smoothness3: 0.1615 | symmetry3: 0.3531 | fractal_dimension3: 0.1336	0.8264462809917356	0.8120300751879699	1.6384763561797056	0.7916666666666666	0.7837837837837838	1.5754504504504503	0.7906976744186046	0.8333333333333334	1.624031007751938
area1 + area2	area1: 641.5780 | area2: 36.4418	0.8925619834710744	0.9172932330827067	1.8098552165537811	0.7916666666666666	0.7837837837837838	1.5754504504504503	0.9069767441860465	0.8809523809523809	1.7879291251384273
texture1 + area1 + concave_points1 + smoothness3 + compactness3 + concavity3 + symmetry3	texture1: 37.8586 | area1: 641.4407 | concave_points1: 0.0784 | smoothness3: 0.1794 | compactness3: 0.8401 | concavity3: 1.0146 | symmetry3: 0.3763	0.9338842975206612	0.9398496240601504	1.8737339215808115	0.7916666666666666	0.7837837837837838	1.5754504504504503	0.9534883720930233	0.8809523809523809	1.834440753045404
area1 + concave_points1 + texture3 + smoothness3 + compactness3 + concavity3	area1: 666.2408 | concave_points1: 0.0848 | texture3: 43.5208 | smoothness3: 0.1635 | compactness3: 0.7241 | concavity3: 1.0398	0.9090909090909091	0.9398496240601504	1.8489405331510596	0.7916666666666666	0.7837837837837838	1.5754504504504503	0.9534883720930233	0.9285714285714286	1.882059800664452
area1 + area2* + texture3* + smoothness3	area1: 657.2965 | area2*: 217.7512 | texture3*: 40.9133 | smoothness3: 0.1641	0.8925619834710744	0.9323308270676691	1.8248928105387434	0.7916666666666666	0.7837837837837838	1.5754504504504503	0.9302325581395349	0.9285714285714286	1.8588039867109636
texture1 + area1 + concavity3 + fractal_dimension3	texture1: 22.3599 | area1: 798.5895 | concavity3: 0.4896 | fractal_dimension3: 0.1281	0.9173553719008265	0.924812030075188	1.8421674019760146	0.7083333333333334	0.8648648648648649	1.5731981981981984	0.9069767441860465	0.8809523809523809	1.7879291251384273
texture1 + area1 + concave_points1 + texture3* + compactness3 + concavity3 + symmetry3 + fractal_dimension3	texture1: 22.0948 | area1: 782.1388 | concave_points1: 0.0813 | texture3*: 42.8059 | compactness3: 0.8568 | concavity3: 0.9600 | symmetry3: 0.4062 | fractal_dimension3: 0.1401	0.9090909090909091	0.9323308270676691	1.841421736158578	0.7083333333333334	0.8648648648648649	1.5731981981981984	0.9534883720930233	0.8571428571428571	1.8106312292358804
texture1 + area1 + concavity3	texture1: 22.3575 | area1: 795.6229 | concavity3: 0.4882	0.9173553719008265	0.924812030075188	1.8421674019760146	0.7083333333333334	0.8648648648648649	1.5731981981981984	0.9069767441860465	0.8809523809523809	1.7879291251384273
texture1 + area1 + texture3 + concavity3	texture1: 22.3563 | area1: 792.3908 | texture3: 38.1405 | concavity3: 0.4913	0.9173553719008265	0.924812030075188	1.8421674019760146	0.7083333333333334	0.8648648648648649	1.5731981981981984	0.9069767441860465	0.8809523809523809	1.7879291251384273
area1 + smoothness3 + compactness3 + concavity3 + symmetry3 + fractal_dimension3	area1: 661.9853 | smoothness3: 0.1611 | compactness3: 0.7953 | concavity3: 1.1922 | symmetry3: 0.4022 | fractal_dimension3: 0.1356	0.9421487603305785	0.9323308270676691	1.8744795873982476	0.8125	0.7567567567567568	1.5692567567567568	0.9534883720930233	0.8809523809523809	1.834440753045404
area1 + area2* + smoothness3 + compactness3 + symmetry3	area1: 660.9310 | area2*: 273.1474 | smoothness3: 0.1630 | compactness3: 0.7138 | symmetry3: 0.4484	0.9338842975206612	0.9398496240601504	1.8737339215808115	0.8125	0.7567567567567568	1.5692567567567568	0.9302325581395349	0.9285714285714286	1.8588039867109636
area1 + area2 + texture3 + smoothness3 + symmetry3	area1: 660.9738 | area2: 383.8220 | texture3: 46.6911 | smoothness3: 0.1611 | symmetry3: 0.4581	0.9421487603305785	0.9398496240601504	1.8819983843907289	0.8125	0.7567567567567568	1.5692567567567568	0.9302325581395349	0.9047619047619048	1.8349944629014396
texture1 + area1 + concave_points1 + smoothness3 + symmetry3	texture1: 34.7145 | area1: 658.6546 | concave_points1: 0.0851 | smoothness3: 0.1635 | symmetry3: 0.4520	0.9338842975206612	0.9398496240601504	1.8737339215808115	0.8125	0.7567567567567568	1.5692567567567568	0.9534883720930233	0.9285714285714286	1.882059800664452
area1 + area2 + smoothness3 + symmetry3 + fractal_dimension3	area1: 658.1684 | area2: 113.0972 | smoothness3: 0.1612 | symmetry3: 0.4448 | fractal_dimension3: 0.1319	0.9421487603305785	0.9398496240601504	1.8819983843907289	0.8125	0.7567567567567568	1.5692567567567568	0.9302325581395349	0.9047619047619048	1.8349944629014396
texture3 + fractal_dimension3	texture3: 25.7900 | fractal_dimension3: 0.1185	0.768595041322314	0.7669172932330827	1.5355123345553967	0.8125	0.7567567567567568	1.5692567567567568	0.7441860465116279	0.7619047619047619	1.5060908084163898
area1 + area2 + texture3 + smoothness3 + compactness3 + concavity3 + fractal_dimension3	area1: 653.5676 | area2: 357.5017 | texture3: 42.5176 | smoothness3: 0.1612 | compactness3: 0.7051 | concavity3: 0.9164 | fractal_dimension3: 0.1407	0.9256198347107438	0.9323308270676691	1.857950661778413	0.8125	0.7567567567567568	1.5692567567567568	0.9302325581395349	0.9047619047619048	1.8349944629014396
area1 + concave_points1 + texture3 + smoothness3 + compactness3 + concavity3 + fractal_dimension3	area1: 653.5676 | concave_points1: 0.1360 | texture3: 42.5176 | smoothness3: 0.1612 | compactness3: 0.7051 | concavity3: 0.9164 | fractal_dimension3: 0.1407	0.9256198347107438	0.9323308270676691	1.857950661778413	0.8125	0.7567567567567568	1.5692567567567568	0.9302325581395349	0.9047619047619048	1.8349944629014396
area1 + texture3 + smoothness3 + compactness3 + concavity3	area1: 656.8940 | texture3: 45.0622 | smoothness3: 0.1611 | compactness3: 0.8220 | concavity3: 1.0970	0.9256198347107438	0.9323308270676691	1.857950661778413	0.8125	0.7567567567567568	1.5692567567567568	0.9302325581395349	0.9047619047619048	1.8349944629014396
area1 + smoothness3 + compactness3 + concavity3 + fractal_dimension3	area1: 653.2321 | smoothness3: 0.1610 | compactness3: 0.6393 | concavity3: 1.1010 | fractal_dimension3: 0.1347	0.9256198347107438	0.9323308270676691	1.857950661778413	0.8125	0.7567567567567568	1.5692567567567568	0.9534883720930233	0.9047619047619048	1.858250276854928
texture1 + area1 + concave_points1 + compactness3 + symmetry3	texture1: 22.4535 | area1: 679.1564 | concave_points1: 0.0783 | compactness3: 0.6749 | symmetry3: 0.4698	0.9421487603305785	0.9323308270676691	1.8744795873982476	0.8125	0.7567567567567568	1.5692567567567568	0.9534883720930233	0.8571428571428571	1.8106312292358804
area1 + texture3 + smoothness3 + compactness3 + concavity3 + fractal_dimension3	area1: 656.8270 | texture3: 44.2323 | smoothness3: 0.1611 | compactness3: 0.8540 | concavity3: 0.8876 | fractal_dimension3: 0.1395	0.9256198347107438	0.9323308270676691	1.857950661778413	0.8125	0.7567567567567568	1.5692567567567568	0.9302325581395349	0.9047619047619048	1.8349944629014396
area1 + smoothness3 + symmetry3 + fractal_dimension3	area1: 658.3402 | smoothness3: 0.1611 | symmetry3: 0.4507 | fractal_dimension3: 0.1386	0.9421487603305785	0.9398496240601504	1.8819983843907289	0.8125	0.7567567567567568	1.5692567567567568	0.9302325581395349	0.9047619047619048	1.8349944629014396
area1 + smoothness3 + symmetry3	area1: 658.4798 | smoothness3: 0.1612 | symmetry3: 0.4500	0.9421487603305785	0.9398496240601504	1.8819983843907289	0.8125	0.7567567567567568	1.5692567567567568	0.9302325581395349	0.9047619047619048	1.8349944629014396
area1 + texture3 + smoothness3 + concavity3 + symmetry3	area1: 657.5939 | texture3: 44.7252 | smoothness3: 0.1611 | concavity3: 0.9738 | symmetry3: 0.4023	0.9421487603305785	0.9323308270676691	1.8744795873982476	0.8125	0.7567567567567568	1.5692567567567568	0.9534883720930233	0.8809523809523809	1.834440753045404
texture1 + area1 + smoothness3 + compactness3 + concavity3 + symmetry3	texture1: 36.2252 | area1: 662.2548 | smoothness3: 0.1613 | compactness3: 0.8455 | concavity3: 0.9499 | symmetry3: 0.3990	0.9421487603305785	0.9323308270676691	1.8744795873982476	0.8125	0.7567567567567568	1.5692567567567568	0.9534883720930233	0.8809523809523809	1.834440753045404
texture1 + area1 + area2 + smoothness3 + symmetry3	texture1: 34.8532 | area1: 658.6991 | area2: 186.4369 | smoothness3: 0.1612 | symmetry3: 0.4579	0.9421487603305785	0.9398496240601504	1.8819983843907289	0.8125	0.7567567567567568	1.5692567567567568	0.9302325581395349	0.9047619047619048	1.8349944629014396
texture1 + area1 + smoothness3 + compactness3 + symmetry3	texture1: 36.6208 | area1: 657.6737 | smoothness3: 0.1611 | compactness3: 0.7894 | symmetry3: 0.4694	0.9421487603305785	0.9398496240601504	1.8819983843907289	0.8125	0.7567567567567568	1.5692567567567568	0.9302325581395349	0.9047619047619048	1.8349944629014396
texture1 + area1 + smoothness3 + concavity3 + symmetry3	texture1: 36.4407 | area1: 660.0250 | smoothness3: 0.1611 | concavity3: 1.0375 | symmetry3: 0.4339	0.9421487603305785	0.9323308270676691	1.8744795873982476	0.8125	0.7567567567567568	1.5692567567567568	0.9302325581395349	0.9047619047619048	1.8349944629014396
area1 + smoothness3 + compactness3 + symmetry3	area1: 662.0512 | smoothness3: 0.1612 | compactness3: 0.7823 | symmetry3: 0.4331	0.9421487603305785	0.9398496240601504	1.8819983843907289	0.8125	0.7567567567567568	1.5692567567567568	0.9302325581395349	0.9047619047619048	1.8349944629014396
area1 + texture3 + smoothness3 + symmetry3	area1: 660.1377 | texture3: 43.6752 | smoothness3: 0.1611 | symmetry3: 0.4426	0.9421487603305785	0.9398496240601504	1.8819983843907289	0.8125	0.7567567567567568	1.5692567567567568	0.9302325581395349	0.9047619047619048	1.8349944629014396
texture1 + area1 + texture3 + smoothness3 + concavity3 + symmetry3	texture1: 38.1073 | area1: 667.5370 | texture3: 49.2717 | smoothness3: 0.1612 | concavity3: 0.9399 | symmetry3: 0.3785	0.9338842975206612	0.9398496240601504	1.8737339215808115	0.8125	0.7567567567567568	1.5692567567567568	0.9534883720930233	0.8809523809523809	1.834440753045404
texture1 + area1 + concave_points1* + area2* + smoothness3 + compactness3 + symmetry3	texture1: 37.7564 | area1: 659.7454 | concave_points1*: 0.1375 | area2*: 369.1977 | smoothness3: 0.1629 | compactness3: 0.7758 | symmetry3: 0.4500	0.9338842975206612	0.9398496240601504	1.8737339215808115	0.8125	0.7567567567567568	1.5692567567567568	0.9302325581395349	0.9047619047619048	1.8349944629014396
area1 + smoothness3 + compactness3 + symmetry3 + fractal_dimension3	area1: 659.4106 | smoothness3: 0.1628 | compactness3: 0.7191 | symmetry3: 0.4476 | fractal_dimension3: 0.1377	0.9338842975206612	0.9398496240601504	1.8737339215808115	0.8125	0.7567567567567568	1.5692567567567568	0.9302325581395349	0.9047619047619048	1.8349944629014396
area1 + concave_points1 + area2 + smoothness3 + compactness3 + symmetry3 + fractal_dimension3	area1: 657.3143 | concave_points1: 0.1263 | area2: 412.1881 | smoothness3: 0.1611 | compactness3: 0.7115 | symmetry3: 0.4407 | fractal_dimension3: 0.1354	0.9421487603305785	0.9398496240601504	1.8819983843907289	0.8125	0.7567567567567568	1.5692567567567568	0.9302325581395349	0.9047619047619048	1.8349944629014396
texture1 + area2 + concavity3 + symmetry3 + fractal_dimension3	texture1: 21.9218 | area2: 39.7765 | concavity3: 0.9119 | symmetry3: 0.3784 | fractal_dimension3: 0.1384	0.9173553719008265	0.924812030075188	1.8421674019760146	0.7291666666666666	0.8378378378378378	1.5670045045045045	0.9302325581395349	0.7857142857142857	1.7159468438538206
texture1 + area1 + area2 + symmetry3 + fractal_dimension3	texture1: 22.4085 | area1: 900.0080 | area2: 42.9761 | symmetry3: 0.3706 | fractal_dimension3: 0.1242	0.9338842975206612	0.9398496240601504	1.8737339215808115	0.7291666666666666	0.8378378378378378	1.5670045045045045	0.9302325581395349	0.8333333333333334	1.7635658914728682
texture1 + texture3 + smoothness3 + fractal_dimension3	texture1: 20.6597 | texture3: 29.6316 | smoothness3: 0.1517 | fractal_dimension3: 0.1340	0.7933884297520661	0.7969924812030075	1.5903809109550737	0.7291666666666666	0.8378378378378378	1.5670045045045045	0.7209302325581395	0.8095238095238095	1.530454042081949
symmetry3 + fractal_dimension3	symmetry3: 0.2993 | fractal_dimension3: 0.0928	0.6611570247933884	0.6616541353383458	1.3228111601317343	0.7291666666666666	0.8378378378378378	1.5670045045045045	0.6744186046511628	0.6666666666666666	1.3410852713178294
texture1 + area2 + texture3 + smoothness3 + compactness3 + symmetry3	texture1: 22.0069 | area2: 39.6234 | texture3: 46.6887 | smoothness3: 0.1830 | compactness3: 0.8156 | symmetry3: 0.3822	0.9256198347107438	0.924812030075188	1.8504318647859317	0.7291666666666666	0.8378378378378378	1.5670045045045045	0.9302325581395349	0.8095238095238095	1.7397563676633445
area1 + texture3* + concavity3*	area1: 664.7061 | texture3*: 37.7554 | concavity3*: 0.7641	0.8347107438016529	0.9323308270676691	1.767041570869322	0.7291666666666666	0.8378378378378378	1.5670045045045045	0.8604651162790697	0.9047619047619048	1.7652270210409746
texture1 + area2 + compactness3 + symmetry3 + fractal_dimension3	texture1: 21.9218 | area2: 39.7765 | compactness3: 0.6868 | symmetry3: 0.3784 | fractal_dimension3: 0.1384	0.9173553719008265	0.924812030075188	1.8421674019760146	0.7291666666666666	0.8378378378378378	1.5670045045045045	0.9302325581395349	0.7857142857142857	1.7159468438538206
texture1 + area2 + texture3 + smoothness3 + concavity3 + symmetry3	texture1: 22.0069 | area2: 39.6234 | texture3: 46.6887 | smoothness3: 0.1830 | concavity3: 1.0901 | symmetry3: 0.3822	0.9256198347107438	0.924812030075188	1.8504318647859317	0.7291666666666666	0.8378378378378378	1.5670045045045045	0.9302325581395349	0.8095238095238095	1.7397563676633445
texture1 + texture3	texture1: 19.4737 | texture3: 27.5880	0.7851239669421488	0.7819548872180451	1.5670788541601939	0.8333333333333334	0.7297297297297297	1.563063063063063	0.7209302325581395	0.7857142857142857	1.506644518272425
texture1 + symmetry3	texture1: 19.4730 | symmetry3: 0.3616	0.8181818181818182	0.7969924812030075	1.6151742993848257	0.8333333333333334	0.7297297297297297	1.563063063063063	0.813953488372093	0.8095238095238095	1.6234772978959024
texture1* + area1* + concave_points1 + area2 + smoothness3 + compactness3 + fractal_dimension3	texture1*: 30.1204 | area1*: 1096.4734 | concave_points1: 0.0661 | area2: 100.2529 | smoothness3: 0.1943 | compactness3: 0.7481 | fractal_dimension3: 0.1373	0.768595041322314	0.9624060150375939	1.7310010563599079	0.5625	1.0	1.5625	0.8837209302325582	0.9285714285714286	1.8122923588039868
texture1 + area1 + smoothness3 + concave_points3	texture1: 22.3534 | area1: 792.0978 | smoothness3: 0.1631 | concave_points3: 0.1820	0.9504132231404959	0.9473684210526315	1.8977816441931274	0.75	0.8108108108108109	1.560810810810811	0.9302325581395349	0.9047619047619048	1.8349944629014396
texture1 + area1 + concave_points1 + area2 + smoothness3 + concavity3	texture1: 22.3154 | area1: 775.0712 | concave_points1: 0.0803 | area2: 116.8839 | smoothness3: 0.1636 | concavity3: 0.7781	0.9338842975206612	0.9323308270676691	1.8662151245883303	0.75	0.8108108108108109	1.560810810810811	0.9534883720930233	0.8571428571428571	1.8106312292358804
texture1* + area1 + concave_points1* + area2* + smoothness3 + compactness3* + concavity3 + fractal_dimension3	texture1*: 28.3223 | area1: 821.8877 | concave_points1*: 0.1204 | area2*: 235.1004 | smoothness3: 0.1918 | compactness3*: 0.4979 | concavity3: 0.7656 | fractal_dimension3: 0.1320	0.7272727272727273	0.9699248120300752	1.6971975393028025	0.5833333333333334	0.972972972972973	1.5563063063063063	0.7906976744186046	0.9523809523809523	1.7430786267995568
texture3 + smoothness3 + fractal_dimension3	texture3: 26.2548 | smoothness3: 0.1549 | fractal_dimension3: 0.1304	0.7851239669421488	0.7819548872180451	1.5670788541601939	0.7708333333333334	0.7837837837837838	1.5546171171171173	0.7209302325581395	0.8333333333333334	1.554263565891473
texture1 + texture3 + smoothness3 + symmetry3	texture1: 20.5403 | texture3: 28.5046 | smoothness3: 0.1560 | symmetry3: 0.3606	0.8264462809917356	0.8270676691729323	1.6535139501646678	0.7708333333333334	0.7837837837837838	1.5546171171171173	0.7906976744186046	0.8333333333333334	1.624031007751938
texture3 + smoothness3	texture3: 26.2632 | smoothness3: 0.1548	0.7851239669421488	0.7819548872180451	1.5670788541601939	0.7708333333333334	0.7837837837837838	1.5546171171171173	0.7209302325581395	0.8333333333333334	1.554263565891473
texture1 + area2 + texture3 + smoothness3 + compactness3	texture1: 21.9143 | area2: 39.8702 | texture3: 43.5657 | smoothness3: 0.1746 | compactness3: 0.5228	0.9173553719008265	0.924812030075188	1.8421674019760146	0.6875	0.8648648648648649	1.552364864864865	0.9069767441860465	0.8333333333333334	1.7403100775193798
area1 + texture3 + smoothness3 + concavity3	area1: 658.2521 | texture3: 43.7540 | smoothness3: 0.1610 | concavity3: 0.8394	0.9256198347107438	0.9323308270676691	1.857950661778413	0.7916666666666666	0.7567567567567568	1.5484234234234235	0.9302325581395349	0.9047619047619048	1.8349944629014396
area1 + smoothness3 + compactness3 + concavity3	area1: 660.1661 | smoothness3: 0.1611 | compactness3: 0.7416 | concavity3: 1.0232	0.9256198347107438	0.9323308270676691	1.857950661778413	0.7916666666666666	0.7567567567567568	1.5484234234234235	0.9302325581395349	0.9047619047619048	1.8349944629014396
area1 + concave_points1* + smoothness3 + compactness3 + concavity3 + fractal_dimension3	area1: 661.2860 | concave_points1*: 0.1203 | smoothness3: 0.1612 | compactness3: 0.8258 | concavity3: 1.0320 | fractal_dimension3: 0.1361	0.9256198347107438	0.9323308270676691	1.857950661778413	0.7916666666666666	0.7567567567567568	1.5484234234234235	0.9302325581395349	0.9047619047619048	1.8349944629014396
area1 + smoothness3 + concavity3	area1: 659.9135 | smoothness3: 0.1612 | concavity3: 0.8198	0.9256198347107438	0.9323308270676691	1.857950661778413	0.7916666666666666	0.7567567567567568	1.5484234234234235	0.9302325581395349	0.8809523809523809	1.8111849390919157
area1 + area2* + smoothness3 + concavity3	area1: 658.7909 | area2*: 270.9049 | smoothness3: 0.1611 | concavity3: 0.8080	0.9256198347107438	0.9323308270676691	1.857950661778413	0.7916666666666666	0.7567567567567568	1.5484234234234235	0.9302325581395349	0.8809523809523809	1.8111849390919157
area1 + smoothness3 + concavity3 + fractal_dimension3	area1: 659.1977 | smoothness3: 0.1611 | concavity3: 1.0004 | fractal_dimension3: 0.1395	0.9256198347107438	0.9323308270676691	1.857950661778413	0.7916666666666666	0.7567567567567568	1.5484234234234235	0.9302325581395349	0.9047619047619048	1.8349944629014396
texture1 + area1 + fractal_dimension3	texture1: 22.3945 | area1: 673.3042 | fractal_dimension3: 0.1215	0.9173553719008265	0.924812030075188	1.8421674019760146	0.7916666666666666	0.7567567567567568	1.5484234234234235	0.9302325581395349	0.8333333333333334	1.7635658914728682
area1 + concave_points1* + smoothness3 + concavity3 + fractal_dimension3	area1: 662.3766 | concave_points1*: 0.1119 | smoothness3: 0.1623 | concavity3: 1.0309 | fractal_dimension3: 0.1381	0.9173553719008265	0.9323308270676691	1.8496861989684956	0.7916666666666666	0.7567567567567568	1.5484234234234235	0.9302325581395349	0.9047619047619048	1.8349944629014396
area1 + area2 + texture3 + smoothness3 + concavity3	area1: 661.6230 | area2: 94.8701 | texture3: 46.3212 | smoothness3: 0.1612 | concavity3: 0.7821	0.9256198347107438	0.9323308270676691	1.857950661778413	0.7916666666666666	0.7567567567567568	1.5484234234234235	0.9302325581395349	0.8809523809523809	1.8111849390919157
texture1 + area1 + area2 + smoothness3 + fractal_dimension3	texture1: 22.4660 | area1: 670.2475 | area2: 111.3438 | smoothness3: 0.1774 | fractal_dimension3: 0.1367	0.9338842975206612	0.9323308270676691	1.8662151245883303	0.7916666666666666	0.7567567567567568	1.5484234234234235	0.9069767441860465	0.8571428571428571	1.7641196013289036
texture1 + area1 + area2 + texture3 + fractal_dimension3	texture1: 22.9900 | area1: 669.5196 | area2: 50.4558 | texture3: 32.9883 | fractal_dimension3: 0.1393	0.9338842975206612	0.9323308270676691	1.8662151245883303	0.7916666666666666	0.7567567567567568	1.5484234234234235	0.9302325581395349	0.8333333333333334	1.7635658914728682
area1 + texture3 + smoothness3 + concavity3 + fractal_dimension3	area1: 656.9275 | texture3: 45.4771 | smoothness3: 0.1612 | concavity3: 1.0768 | fractal_dimension3: 0.1410	0.9256198347107438	0.9323308270676691	1.857950661778413	0.7916666666666666	0.7567567567567568	1.5484234234234235	0.9302325581395349	0.9047619047619048	1.8349944629014396
area1 + area2* + texture3 + smoothness3 + compactness3 + concavity3	area1: 660.7815 | area2*: 169.8147 | texture3: 47.3342 | smoothness3: 0.1612 | compactness3: 0.7049 | concavity3: 1.1018	0.9256198347107438	0.9323308270676691	1.857950661778413	0.7916666666666666	0.7567567567567568	1.5484234234234235	0.9302325581395349	0.9047619047619048	1.8349944629014396
texture1 + area2 + compactness3 + concavity3 + symmetry3 + fractal_dimension3	texture1: 22.0146 | area2: 40.2154 | compactness3: 0.8009 | concavity3: 1.0446 | symmetry3: 0.3804 | fractal_dimension3: 0.1381	0.9173553719008265	0.924812030075188	1.8421674019760146	0.7083333333333334	0.8378378378378378	1.5461711711711712	0.9302325581395349	0.8095238095238095	1.7397563676633445
texture1 + area1 + area2 + symmetry3	texture1: 21.9008 | area1: 895.8825 | area2: 43.4925 | symmetry3: 0.3736	0.9338842975206612	0.9323308270676691	1.8662151245883303	0.7083333333333334	0.8378378378378378	1.5461711711711712	0.9302325581395349	0.8333333333333334	1.7635658914728682
texture1 + area2 + smoothness3 + concavity3 + symmetry3 + fractal_dimension3	texture1: 22.1231 | area2: 40.5653 | smoothness3: 0.1858 | concavity3: 0.8774 | symmetry3: 0.3764 | fractal_dimension3: 0.1399	0.9173553719008265	0.924812030075188	1.8421674019760146	0.7083333333333334	0.8378378378378378	1.5461711711711712	0.9302325581395349	0.8095238095238095	1.7397563676633445
texture1 + area1	texture1: 22.3932 | area1: 641.9040	0.9090909090909091	0.9172932330827067	1.8263841421736158	0.8125	0.7297297297297297	1.5422297297297298	0.9069767441860465	0.8571428571428571	1.7641196013289036
texture1 + texture3 + fractal_dimension3	texture1: 19.4496 | texture3: 29.8524 | fractal_dimension3: 0.1180	0.7851239669421488	0.7969924812030075	1.5821164481451562	0.8125	0.7297297297297297	1.5422297297297298	0.7441860465116279	0.7857142857142857	1.5299003322259135
texture1 + texture3 + symmetry3	texture1: 19.6968 | texture3: 28.8256 | symmetry3: 0.3621	0.8016528925619835	0.8045112781954887	1.6061641707574723	0.8125	0.7297297297297297	1.5422297297297298	0.813953488372093	0.8095238095238095	1.6234772978959024
texture1 + area1 + texture3	texture1: 22.4339 | area1: 641.9035 | texture3: 34.1129	0.9173553719008265	0.9172932330827067	1.834648604983533	0.8125	0.7297297297297297	1.5422297297297298	0.9069767441860465	0.8571428571428571	1.7641196013289036
texture1 + area1 + area2 + texture3	texture1: 22.3298 | area1: 668.2796 | area2: 48.8428 | texture3: 33.9738	0.9256198347107438	0.9323308270676691	1.857950661778413	0.8125	0.7297297297297297	1.5422297297297298	0.8604651162790697	0.8095238095238095	1.6699889258028793
texture1* + area1* + concave_points1 + perimeter3* + smoothness3 + concavity3 + concave_points3 + symmetry3 + fractal_dimension3	texture1*: 33.2548 | area1*: 1118.9046 | concave_points1: 0.1834 | perimeter3*: 134.1971 | smoothness3: 0.1834 | concavity3: 0.9804 | concave_points3: 0.1954 | symmetry3: 0.4257 | fractal_dimension3: 0.1367	0.7355371900826446	0.9849624060150376	1.720499596097682	0.5416666666666666	1.0	1.5416666666666665	0.813953488372093	0.9761904761904762	1.7901439645625692
texture1* + area1 + concave_points1 + area2* + smoothness3	texture1*: 29.0918 | area1: 937.6773 | concave_points1: 0.0791 | area2*: 137.4853 | smoothness3: 0.1803	0.7603305785123967	0.9924812030075187	1.7528117815199153	0.5416666666666666	1.0	1.5416666666666665	0.8372093023255814	0.9761904761904762	1.8133997785160576
texture1* + area1* + texture3* + perimeter3* + smoothness3 + concavity3 + concave_points3 + symmetry3 + fractal_dimension3	texture1*: 31.0553 | area1*: 1116.2230 | texture3*: 43.7885 | perimeter3*: 131.4710 | smoothness3: 0.1880 | concavity3: 0.9539 | concave_points3: 0.1907 | symmetry3: 0.4235 | fractal_dimension3: 0.1357	0.7520661157024794	0.9849624060150376	1.737028521717517	0.5416666666666666	1.0	1.5416666666666665	0.813953488372093	0.9761904761904762	1.7901439645625692
texture1 + texture3 + smoothness3	texture1: 20.4766 | texture3: 28.5554 | smoothness3: 0.1527	0.8099173553719008	0.8045112781954887	1.6144286335673894	0.7291666666666666	0.8108108108108109	1.5399774774774775	0.7209302325581395	0.8095238095238095	1.530454042081949
texture1 + area2 + texture3 + compactness3 + symmetry3 + fractal_dimension3	texture1: 22.2762 | area2: 39.3272 | texture3: 33.0828 | compactness3: 0.8173 | symmetry3: 0.3752 | fractal_dimension3: 0.1379	0.9173553719008265	0.9323308270676691	1.8496861989684956	0.7291666666666666	0.8108108108108109	1.5399774774774775	0.9302325581395349	0.8095238095238095	1.7397563676633445
texture1 + area2 + texture3 + concavity3 + symmetry3 + fractal_dimension3	texture1: 22.2762 | area2: 39.3272 | texture3: 33.0828 | concavity3: 1.0924 | symmetry3: 0.3752 | fractal_dimension3: 0.1379	0.9173553719008265	0.9323308270676691	1.8496861989684956	0.7291666666666666	0.8108108108108109	1.5399774774774775	0.9302325581395349	0.8095238095238095	1.7397563676633445
texture1 + area1 + concave_points1 + texture3 + smoothness3	texture1: 22.3975 | area1: 790.8688 | concave_points1: 0.0742 | texture3: 48.0547 | smoothness3: 0.1627	0.9338842975206612	0.9398496240601504	1.8737339215808115	0.7291666666666666	0.8108108108108109	1.5399774774774775	0.9534883720930233	0.8333333333333334	1.7868217054263567
texture1 + area2 + smoothness3 + compactness3 + symmetry3 + fractal_dimension3	texture1: 22.3884 | area2: 38.9313 | smoothness3: 0.1802 | compactness3: 0.5536 | symmetry3: 0.3828 | fractal_dimension3: 0.1431	0.9173553719008265	0.9323308270676691	1.8496861989684956	0.7291666666666666	0.8108108108108109	1.5399774774774775	0.9302325581395349	0.8095238095238095	1.7397563676633445
texture1 + area1 + area2 + smoothness3 + concavity3 + fractal_dimension3	texture1: 22.3872 | area1: 986.6710 | area2: 43.1187 | smoothness3: 0.1760 | concavity3: 1.1418 | fractal_dimension3: 0.1221	0.9256198347107438	0.9398496240601504	1.8654694587708942	0.6666666666666666	0.8648648648648649	1.5315315315315314	0.8837209302325582	0.8333333333333334	1.7170542635658914
texture3 + symmetry3	texture3: 26.0210 | symmetry3: 0.3606	0.768595041322314	0.7744360902255639	1.543031131547878	0.7708333333333334	0.7567567567567568	1.52759009009009	0.7674418604651163	0.8095238095238095	1.5769656699889258
texture3 + smoothness3 + symmetry3 + fractal_dimension3	texture3: 26.2105 | smoothness3: 0.1660 | symmetry3: 0.3606 | fractal_dimension3: 0.1247	0.7933884297520661	0.7894736842105263	1.5828621139625925	0.7708333333333334	0.7567567567567568	1.52759009009009	0.7674418604651163	0.8095238095238095	1.5769656699889258
texture1 + area2 + smoothness3 + symmetry3 + fractal_dimension3	texture1: 21.8598 | area2: 43.2564 | smoothness3: 0.1818 | symmetry3: 0.3759 | fractal_dimension3: 0.1379	0.9173553719008265	0.9323308270676691	1.8496861989684956	0.6875	0.8378378378378378	1.5253378378378377	0.9302325581395349	0.8095238095238095	1.7397563676633445
texture1 + fractal_dimension3	texture1: 19.3633 | fractal_dimension3: 0.1178	0.7933884297520661	0.7894736842105263	1.5828621139625925	0.7916666666666666	0.7297297297297297	1.5213963963963963	0.7441860465116279	0.7857142857142857	1.5299003322259135
texture1 + smoothness3 + symmetry3 + fractal_dimension3	texture1: 20.3349 | smoothness3: 0.1574 | symmetry3: 0.3605 | fractal_dimension3: 0.1334	0.7933884297520661	0.8195488721804511	1.6129373019325173	0.7083333333333334	0.8108108108108109	1.5191441441441442	0.7674418604651163	0.8333333333333334	1.6007751937984498
texture1 + area1 + area2 + fractal_dimension3	texture1: 21.9763 | area1: 899.3820 | area2: 43.6215 | fractal_dimension3: 0.1179	0.9338842975206612	0.924812030075188	1.8586963275958492	0.6458333333333334	0.8648648648648649	1.5106981981981984	0.8837209302325582	0.8095238095238095	1.6932447397563677
texture3 + symmetry3 + fractal_dimension3	texture3: 26.1929 | symmetry3: 0.3597 | fractal_dimension3: 0.1182	0.7851239669421488	0.7819548872180451	1.5670788541601939	0.75	0.7567567567567568	1.5067567567567568	0.7674418604651163	0.8095238095238095	1.5769656699889258
texture3 + smoothness3 + symmetry3	texture3: 26.2660 | smoothness3: 0.1641 | symmetry3: 0.3608	0.7933884297520661	0.7894736842105263	1.5828621139625925	0.75	0.7567567567567568	1.5067567567567568	0.7674418604651163	0.8333333333333334	1.6007751937984498
texture1 + symmetry3 + fractal_dimension3	texture1: 19.6567 | symmetry3: 0.3619 | fractal_dimension3: 0.1361	0.8016528925619835	0.8045112781954887	1.6061641707574723	0.7708333333333334	0.7297297297297297	1.500563063063063	0.813953488372093	0.8333333333333334	1.6472868217054264
texture1 + area1 + concave_points1 + smoothness3 + concavity3	texture1: 22.3708 | area1: 804.0389 | concave_points1: 0.0823 | smoothness3: 0.1610 | concavity3: 0.8731	0.9256198347107438	0.9398496240601504	1.8654694587708942	0.6875	0.8108108108108109	1.498310810810811	0.9534883720930233	0.8571428571428571	1.8106312292358804
texture1 + smoothness3	texture1: 20.4576 | smoothness3: 0.1496	0.8016528925619835	0.7969924812030075	1.5986453737649908	0.7083333333333334	0.7837837837837838	1.4921171171171173	0.7441860465116279	0.8095238095238095	1.5537098560354374
texture1 + smoothness3 + fractal_dimension3	texture1: 20.4822 | smoothness3: 0.1496 | fractal_dimension3: 0.1366	0.8016528925619835	0.7969924812030075	1.5986453737649908	0.7083333333333334	0.7837837837837838	1.4921171171171173	0.7441860465116279	0.8095238095238095	1.5537098560354374
texture1* + area1 + concave_points1* + area2 + texture3 + smoothness3 + compactness3* + concavity3 + fractal_dimension3	texture1*: 26.8364 | area1: 834.7056 | concave_points1*: 0.0961 | area2: 83.2113 | texture3: 43.5774 | smoothness3: 0.1807 | compactness3*: 0.5690 | concavity3: 0.7947 | fractal_dimension3: 0.1350	0.7603305785123967	0.9624060150375939	1.7227365935499908	0.5416666666666666	0.9459459459459459	1.4876126126126126	0.8372093023255814	0.9285714285714286	1.76578073089701
smoothness3 + symmetry3 + fractal_dimension3	smoothness3: 0.1361 | symmetry3: 0.3572 | fractal_dimension3: 0.1381	0.7272727272727273	0.7218045112781954	1.4490772385509227	0.6458333333333334	0.7297297297297297	1.375563063063063	0.7906976744186046	0.7619047619047619	1.5526024363233666
smoothness3 + symmetry3	smoothness3: 0.1361 | symmetry3: 0.3572	0.7272727272727273	0.7218045112781954	1.4490772385509227	0.6458333333333334	0.7297297297297297	1.375563063063063	0.7906976744186046	0.7619047619047619	1.5526024363233666
smoothness3 + fractal_dimension3	smoothness3: 0.1350 | fractal_dimension3: 0.1353	0.7024793388429752	0.706766917293233	1.4092462561362082	0.625	0.7027027027027027	1.3277027027027026	0.7674418604651163	0.7857142857142857	1.553156146179402
