## Supplementary material. Outputs TholdStormDX for this study. for "Methodological and Clinical Validation of TholdStormDX v0.0.1: An Advanced Stochastic Engine for the Optimization of Thresholds and Multimarker Panels Applied to Oncology": Breast Prognosis TholdStormDX_Panels_20260404_200738.csv

Panel	Thresholds	Train_Sens	Train_Spec	Score	Val_Sens	Val_Spec	Val_Score	Test_Sens	Test_Spec	Test_Score
concavity3 + fractal_dimension3 + lymph_node_status	concavity3: 0.6967 | fractal_dimension3: 0.5573 | lymph_node_status: 2.5587	0.5862068965517241	0.5555555555555556	1.1417624521072796	0.7777777777777778	0.7	1.4777777777777779	0.7777777777777778	0.5789473684210527	1.3567251461988303
concavity3* + concave_points3 + fractal_dimension3 + lymph_node_status	concavity3*: 0.8765 | concave_points3: 0.6641 | fractal_dimension3: 0.5834 | lymph_node_status: 2.6845	0.6206896551724138	0.5925925925925926	1.2132822477650063	0.7777777777777778	0.7	1.4777777777777779	0.7777777777777778	0.5701754385964912	1.3479532163742691
concavity3 + concave_points3 + lymph_node_status	concavity3: 0.9684 | concave_points3: 0.6894 | lymph_node_status: 2.6431	0.6206896551724138	0.6296296296296297	1.2503192848020435	0.7777777777777778	0.7	1.4777777777777779	0.7777777777777778	0.5877192982456141	1.365497076023392
concavity3 + concave_points3 + fractal_dimension3 + tumor_size* + lymph_node_status	concavity3: 0.8816 | concave_points3: 0.6765 | fractal_dimension3: 0.5738 | tumor_size*: 0.1785 | lymph_node_status: 2.6494	0.6206896551724138	0.5925925925925926	1.2132822477650063	0.7777777777777778	0.7	1.4777777777777779	0.7777777777777778	0.5614035087719298	1.3391812865497075
concave_points3 + fractal_dimension3 + tumor_size* + lymph_node_status	concave_points3: 0.6594 | fractal_dimension3: 0.5836 | tumor_size*: 0.1636 | lymph_node_status: 2.6949	0.6206896551724138	0.5925925925925926	1.2132822477650063	0.7777777777777778	0.7	1.4777777777777779	0.7777777777777778	0.5614035087719298	1.3391812865497075
fractal_dimension3 + lymph_node_status	fractal_dimension3: 0.5424 | lymph_node_status: 2.5756	0.5517241379310345	0.5555555555555556	1.10727969348659	0.7777777777777778	0.7	1.4777777777777779	0.7777777777777778	0.5964912280701754	1.3742690058479532
fractal_dimension3 + tumor_size* + lymph_node_status	fractal_dimension3: 0.5656 | tumor_size*: 0.1719 | lymph_node_status: 2.5800	0.5517241379310345	0.5555555555555556	1.10727969348659	0.7777777777777778	0.7	1.4777777777777779	0.7777777777777778	0.6052631578947368	1.3830409356725146
concavity3 + fractal_dimension3* + tumor_size + lymph_node_status	concavity3: 0.6819 | fractal_dimension3*: 0.5816 | tumor_size: 0.1639 | lymph_node_status: 2.5394	0.5862068965517241	0.5555555555555556	1.1417624521072796	0.7777777777777778	0.7	1.4777777777777779	0.7777777777777778	0.5877192982456141	1.365497076023392
concave_points3 + lymph_node_status	concave_points3: 0.6899 | lymph_node_status: 2.6494	0.6206896551724138	0.6296296296296297	1.2503192848020435	0.7777777777777778	0.7	1.4777777777777779	0.7777777777777778	0.5877192982456141	1.365497076023392
concave_points3 + tumor_size + lymph_node_status	concave_points3: 0.6897 | tumor_size: 0.1885 | lymph_node_status: 2.6540	0.6206896551724138	0.6296296296296297	1.2503192848020435	0.7777777777777778	0.7	1.4777777777777779	0.7777777777777778	0.5877192982456141	1.365497076023392
concavity3 + concave_points3 + tumor_size + lymph_node_status	concavity3: 0.9366 | concave_points3: 0.6901 | tumor_size: 0.1916 | lymph_node_status: 2.6472	0.6206896551724138	0.6296296296296297	1.2503192848020435	0.7777777777777778	0.7	1.4777777777777779	0.7777777777777778	0.5877192982456141	1.365497076023392
concave_points3 + fractal_dimension3 + lymph_node_status	concave_points3: 0.6605 | fractal_dimension3: 0.5884 | lymph_node_status: 2.6831	0.6206896551724138	0.5925925925925926	1.2132822477650063	0.7777777777777778	0.7	1.4777777777777779	0.7777777777777778	0.5701754385964912	1.3479532163742691
smoothness3 + concavity3 + symmetry3 + fractal_dimension3 + tumor_size + lymph_node_status	smoothness3: 1412.6295 | concavity3: 0.8208 | symmetry3: 0.2566 | fractal_dimension3: 0.6003 | tumor_size: 0.1110 | lymph_node_status: 8.4730	0.6896551724137931	0.6666666666666666	1.3563218390804597	0.8888888888888888	0.5	1.3888888888888888	0.8888888888888888	0.4649122807017544	1.3538011695906431
smoothness3 + symmetry3 + tumor_size + lymph_node_status	smoothness3: 1412.1093 | symmetry3: 0.2610 | tumor_size: 0.1114 | lymph_node_status: 8.7510	0.6896551724137931	0.6666666666666666	1.3563218390804597	0.8888888888888888	0.5	1.3888888888888888	0.8888888888888888	0.47368421052631576	1.3625730994152045
smoothness3 + symmetry3 + fractal_dimension3	smoothness3: 1283.1033 | symmetry3: 0.2547 | fractal_dimension3: 0.4871	0.6551724137931034	0.6296296296296297	1.284802043422733	0.7777777777777778	0.6	1.3777777777777778	0.8888888888888888	0.4649122807017544	1.3538011695906431
smoothness3 + symmetry3	smoothness3: 1283.4400 | symmetry3: 0.2650	0.6206896551724138	0.6666666666666666	1.2873563218390804	0.7777777777777778	0.6	1.3777777777777778	0.8888888888888888	0.49122807017543857	1.3801169590643274
smoothness3 + fractal_dimension3	smoothness3: 1283.5067 | fractal_dimension3: 0.4874	0.6551724137931034	0.6296296296296297	1.284802043422733	0.7777777777777778	0.6	1.3777777777777778	0.8888888888888888	0.4824561403508772	1.371345029239766
area3 + concavity3 + concave_points3 + symmetry3 + tumor_size + lymph_node_status	area3: 154.8575 | concavity3: 0.9627 | concave_points3: 0.6894 | symmetry3: 0.2647 | tumor_size: 0.1799 | lymph_node_status: 2.7952	0.7241379310344828	0.6666666666666666	1.3908045977011494	0.7777777777777778	0.6	1.3777777777777778	1.0	0.43859649122807015	1.4385964912280702
area3 + concavity3 + symmetry3 + fractal_dimension3 + tumor_size + lymph_node_status	area3: 136.5019 | concavity3: 0.6488 | symmetry3: 0.2610 | fractal_dimension3: 0.4875 | tumor_size: 0.1920 | lymph_node_status: 7.0142	0.6896551724137931	0.6666666666666666	1.3563218390804597	0.7777777777777778	0.6	1.3777777777777778	0.8888888888888888	0.4473684210526316	1.3362573099415205
texture1 + concavity3 + concave_points3 + symmetry3 + tumor_size*	texture1: 17.1796 | concavity3: 0.8060 | concave_points3: 0.6641 | symmetry3: 0.2629 | tumor_size*: 0.1763	0.7241379310344828	0.7407407407407407	1.4648786717752236	0.6666666666666666	0.7	1.3666666666666667	0.8888888888888888	0.39473684210526316	1.2836257309941521
texture1 + concavity3 + concave_points3 + fractal_dimension3 + tumor_size*	texture1: 17.1813 | concavity3: 0.8913 | concave_points3: 0.6718 | fractal_dimension3: 0.5468 | tumor_size*: 0.1506	0.7241379310344828	0.7407407407407407	1.4648786717752236	0.6666666666666666	0.7	1.3666666666666667	0.8888888888888888	0.39473684210526316	1.2836257309941521
texture1 + concavity3 + concave_points3 + fractal_dimension3 + lymph_node_status	texture1: 17.2474 | concavity3: 0.8738 | concave_points3: 0.6703 | fractal_dimension3: 0.5477 | lymph_node_status: 7.6367	0.7241379310344828	0.7777777777777778	1.5019157088122606	0.6666666666666666	0.7	1.3666666666666667	0.8888888888888888	0.37719298245614036	1.2660818713450293
texture1 + concavity3 + concave_points3 + symmetry3 + lymph_node_status	texture1: 17.2484 | concavity3: 0.9143 | concave_points3: 0.6745 | symmetry3: 0.2637 | lymph_node_status: 7.3793	0.7241379310344828	0.7777777777777778	1.5019157088122606	0.6666666666666666	0.7	1.3666666666666667	0.8888888888888888	0.37719298245614036	1.2660818713450293
texture1 + concavity3 + concave_points3 + symmetry3 + fractal_dimension3 + lymph_node_status	texture1: 17.2422 | concavity3: 0.9106 | concave_points3: 0.6735 | symmetry3: 0.2622 | fractal_dimension3: 0.5617 | lymph_node_status: 7.2787	0.7241379310344828	0.7777777777777778	1.5019157088122606	0.6666666666666666	0.7	1.3666666666666667	0.8888888888888888	0.3684210526315789	1.2573099415204678
texture1 + concavity3 + concave_points3 + symmetry3 + fractal_dimension3	texture1: 17.1814 | concavity3: 0.8366 | concave_points3: 0.6660 | symmetry3: 0.2621 | fractal_dimension3: 0.6169	0.7241379310344828	0.7407407407407407	1.4648786717752236	0.6666666666666666	0.7	1.3666666666666667	0.8888888888888888	0.39473684210526316	1.2836257309941521
texture1 + area3* + concave_points3 + symmetry3 + fractal_dimension3 + lymph_node_status	texture1: 17.3024 | area3*: 187.5069 | concave_points3: 0.6747 | symmetry3: 0.2622 | fractal_dimension3: 0.5525 | lymph_node_status: 7.3889	0.6896551724137931	0.7777777777777778	1.4674329501915708	0.6666666666666666	0.7	1.3666666666666667	0.8888888888888888	0.38596491228070173	1.2748538011695905
texture1 + concavity3 + symmetry3 + fractal_dimension3 + tumor_size	texture1: 17.1787 | concavity3: 0.6189 | symmetry3: 0.2642 | fractal_dimension3: 0.5640 | tumor_size: 0.1564	0.7241379310344828	0.7037037037037037	1.4278416347381864	0.6666666666666666	0.7	1.3666666666666667	0.8888888888888888	0.41228070175438597	1.3011695906432748
area3 + tumor_size* + lymph_node_status*	area3: 140.4909 | tumor_size*: 0.1756 | lymph_node_status*: 5.1528	0.5862068965517241	0.7037037037037037	1.289910600255428	0.6666666666666666	0.7	1.3666666666666667	0.8888888888888888	0.5	1.3888888888888888
area3 + symmetry3 + tumor_size* + lymph_node_status*	area3: 141.2093 | symmetry3: 0.2624 | tumor_size*: 0.1598 | lymph_node_status*: 5.7929	0.5862068965517241	0.6666666666666666	1.2528735632183907	0.6666666666666666	0.7	1.3666666666666667	0.8888888888888888	0.5175438596491229	1.4064327485380117
texture1 + concavity3 + concave_points3 + symmetry3 + fractal_dimension3 + tumor_size*	texture1: 17.1837 | concavity3: 0.8727 | concave_points3: 0.6712 | symmetry3: 0.2671 | fractal_dimension3: 0.5614 | tumor_size*: 0.1543	0.7241379310344828	0.7407407407407407	1.4648786717752236	0.6666666666666666	0.7	1.3666666666666667	0.8888888888888888	0.38596491228070173	1.2748538011695905
texture1 + concave_points3 + fractal_dimension3 + tumor_size + lymph_node_status	texture1: 17.2484 | concave_points3: 0.6738 | fractal_dimension3: 0.5807 | tumor_size: 0.1723 | lymph_node_status: 7.4501	0.7241379310344828	0.7777777777777778	1.5019157088122606	0.6666666666666666	0.7	1.3666666666666667	0.8888888888888888	0.38596491228070173	1.2748538011695905
texture1 + concavity3 + concave_points3 + symmetry3 + tumor_size + lymph_node_status	texture1: 17.2398 | concavity3: 0.8990 | concave_points3: 0.6743 | symmetry3: 0.2620 | tumor_size: 0.1697 | lymph_node_status: 7.3349	0.7241379310344828	0.7777777777777778	1.5019157088122606	0.6666666666666666	0.7	1.3666666666666667	0.8888888888888888	0.37719298245614036	1.2660818713450293
texture1 + concavity3 + concave_points3 + fractal_dimension3 + tumor_size + lymph_node_status	texture1: 17.2322 | concavity3: 0.9095 | concave_points3: 0.6751 | fractal_dimension3: 0.5733 | tumor_size: 0.1790 | lymph_node_status: 7.5369	0.7241379310344828	0.7777777777777778	1.5019157088122606	0.6666666666666666	0.7	1.3666666666666667	0.8888888888888888	0.37719298245614036	1.2660818713450293
texture1 + concavity3 + symmetry3 + fractal_dimension3 + tumor_size* + lymph_node_status	texture1: 17.2284 | concavity3: 0.6162 | symmetry3: 0.2672 | fractal_dimension3: 0.5602 | tumor_size*: 0.1719 | lymph_node_status: 7.7056	0.7241379310344828	0.7037037037037037	1.4278416347381864	0.6666666666666666	0.7	1.3666666666666667	0.8888888888888888	0.39473684210526316	1.2836257309941521
texture1 + concave_points3 + symmetry3 + fractal_dimension3 + tumor_size + lymph_node_status	texture1: 17.2503 | concave_points3: 0.6770 | symmetry3: 0.2670 | fractal_dimension3: 0.5769 | tumor_size: 0.1725 | lymph_node_status: 7.2562	0.7241379310344828	0.7777777777777778	1.5019157088122606	0.6666666666666666	0.7	1.3666666666666667	0.8888888888888888	0.3684210526315789	1.2573099415204678
texture1 + concavity3 + concave_points3 + tumor_size + lymph_node_status	texture1: 17.2569 | concavity3: 0.9483 | concave_points3: 0.6877 | tumor_size: 0.1827 | lymph_node_status: 8.1834	0.7241379310344828	0.8148148148148148	1.5389527458492975	0.6666666666666666	0.7	1.3666666666666667	0.8888888888888888	0.40350877192982454	1.2923976608187133
texture1 + concave_points3 + symmetry3 + fractal_dimension3 + tumor_size*	texture1: 17.1824 | concave_points3: 0.6755 | symmetry3: 0.2631 | fractal_dimension3: 0.6047 | tumor_size*: 0.1745	0.7241379310344828	0.7407407407407407	1.4648786717752236	0.6666666666666666	0.7	1.3666666666666667	0.8888888888888888	0.39473684210526316	1.2836257309941521
texture1 + concavity3 + symmetry3 + fractal_dimension3 + lymph_node_status	texture1: 17.2390 | concavity3: 0.6184 | symmetry3: 0.2624 | fractal_dimension3: 0.5849 | lymph_node_status: 7.4099	0.7241379310344828	0.7037037037037037	1.4278416347381864	0.6666666666666666	0.7	1.3666666666666667	0.8888888888888888	0.40350877192982454	1.2923976608187133
texture1 + concavity3 + tumor_size* + lymph_node_status	texture1: 17.2378 | concavity3: 0.6178 | tumor_size*: 0.1653 | lymph_node_status: 7.5187	0.7241379310344828	0.7037037037037037	1.4278416347381864	0.6666666666666666	0.7	1.3666666666666667	0.8888888888888888	0.40350877192982454	1.2923976608187133
texture1 + concavity3 + concave_points3 + symmetry3	texture1: 17.1780 | concavity3: 0.9934 | concave_points3: 0.6918 | symmetry3: 0.2725	0.7241379310344828	0.7777777777777778	1.5019157088122606	0.6666666666666666	0.7	1.3666666666666667	0.8888888888888888	0.41228070175438597	1.3011695906432748
texture1 + concavity3 + concave_points3 + fractal_dimension3	texture1: 17.1814 | concavity3: 0.8623 | concave_points3: 0.6713 | fractal_dimension3: 0.5459	0.7241379310344828	0.7407407407407407	1.4648786717752236	0.6666666666666666	0.7	1.3666666666666667	0.8888888888888888	0.39473684210526316	1.2836257309941521
texture1 + concavity3 + concave_points3 + tumor_size	texture1: 17.1823 | concavity3: 0.9952 | concave_points3: 0.6897 | tumor_size: 0.1870	0.7241379310344828	0.7777777777777778	1.5019157088122606	0.6666666666666666	0.7	1.3666666666666667	0.8888888888888888	0.41228070175438597	1.3011695906432748
texture1 + concavity3 + concave_points3 + lymph_node_status	texture1: 17.2475 | concavity3: 0.9516 | concave_points3: 0.6893 | lymph_node_status: 7.6152	0.7241379310344828	0.8148148148148148	1.5389527458492975	0.6666666666666666	0.7	1.3666666666666667	0.8888888888888888	0.39473684210526316	1.2836257309941521
texture1 + concavity3 + symmetry3 + fractal_dimension3	texture1: 17.1791 | concavity3: 0.6187 | symmetry3: 0.2665 | fractal_dimension3: 0.5628	0.7241379310344828	0.7037037037037037	1.4278416347381864	0.6666666666666666	0.7	1.3666666666666667	0.8888888888888888	0.41228070175438597	1.3011695906432748
texture1 + concavity3 + symmetry3 + tumor_size*	texture1: 17.1799 | concavity3: 0.6186 | symmetry3: 0.2667 | tumor_size*: 0.1604	0.7241379310344828	0.7037037037037037	1.4278416347381864	0.6666666666666666	0.7	1.3666666666666667	0.8888888888888888	0.42105263157894735	1.3099415204678362
texture1 + concavity3 + symmetry3 + lymph_node_status	texture1: 17.2374 | concavity3: 0.6171 | symmetry3: 0.2661 | lymph_node_status: 7.5375	0.7241379310344828	0.7037037037037037	1.4278416347381864	0.6666666666666666	0.7	1.3666666666666667	0.8888888888888888	0.40350877192982454	1.2923976608187133
area3 + concavity3 + symmetry3 + tumor_size* + lymph_node_status*	area3: 140.8536 | concavity3: 0.8502 | symmetry3: 0.2610 | tumor_size*: 0.1574 | lymph_node_status*: 6.0309	0.5517241379310345	0.6666666666666666	1.2183908045977012	0.6666666666666666	0.7	1.3666666666666667	0.8888888888888888	0.4824561403508772	1.371345029239766
texture1 + concavity3 + fractal_dimension3 + tumor_size	texture1: 17.1834 | concavity3: 0.6171 | fractal_dimension3: 0.5523 | tumor_size: 0.1719	0.7241379310344828	0.7037037037037037	1.4278416347381864	0.6666666666666666	0.7	1.3666666666666667	0.8888888888888888	0.41228070175438597	1.3011695906432748
texture1 + concavity3 + fractal_dimension3 + lymph_node_status	texture1: 17.2205 | concavity3: 0.6187 | fractal_dimension3: 0.5806 | lymph_node_status: 7.4400	0.7241379310344828	0.7037037037037037	1.4278416347381864	0.6666666666666666	0.7	1.3666666666666667	0.8888888888888888	0.40350877192982454	1.2923976608187133
texture1 + concave_points3 + symmetry3 + fractal_dimension3	texture1: 17.1780 | concave_points3: 0.6672 | symmetry3: 0.2650 | fractal_dimension3: 0.5829	0.7241379310344828	0.7407407407407407	1.4648786717752236	0.6666666666666666	0.7	1.3666666666666667	0.8888888888888888	0.39473684210526316	1.2836257309941521
texture1 + concavity3 + symmetry3 + tumor_size* + lymph_node_status	texture1: 17.2342 | concavity3: 0.6195 | symmetry3: 0.2644 | tumor_size*: 0.1692 | lymph_node_status: 7.7219	0.7241379310344828	0.7037037037037037	1.4278416347381864	0.6666666666666666	0.7	1.3666666666666667	0.8888888888888888	0.40350877192982454	1.2923976608187133
texture1 + concave_points3 + symmetry3 + tumor_size*	texture1: 17.1782 | concave_points3: 0.6627 | symmetry3: 0.2665 | tumor_size*: 0.1756	0.7241379310344828	0.7407407407407407	1.4648786717752236	0.6666666666666666	0.7	1.3666666666666667	0.8888888888888888	0.39473684210526316	1.2836257309941521
texture1 + concave_points3 + symmetry3 + lymph_node_status	texture1: 17.2543 | concave_points3: 0.6898 | symmetry3: 0.2673 | lymph_node_status: 7.6539	0.7241379310344828	0.8148148148148148	1.5389527458492975	0.6666666666666666	0.7	1.3666666666666667	0.8888888888888888	0.38596491228070173	1.2748538011695905
texture1 + concave_points3 + fractal_dimension3 + tumor_size*	texture1: 17.1810 | concave_points3: 0.6686 | fractal_dimension3: 0.5976 | tumor_size*: 0.1736	0.7241379310344828	0.7407407407407407	1.4648786717752236	0.6666666666666666	0.7	1.3666666666666667	0.8888888888888888	0.40350877192982454	1.2923976608187133
texture1 + concave_points3 + fractal_dimension3 + lymph_node_status	texture1: 17.2558 | concave_points3: 0.6724 | fractal_dimension3: 0.5730 | lymph_node_status: 7.9344	0.7241379310344828	0.7777777777777778	1.5019157088122606	0.6666666666666666	0.7	1.3666666666666667	0.8888888888888888	0.37719298245614036	1.2660818713450293
texture1 + concave_points3 + tumor_size + lymph_node_status	texture1: 17.2437 | concave_points3: 0.6897 | tumor_size: 0.1906 | lymph_node_status: 7.4064	0.7241379310344828	0.8148148148148148	1.5389527458492975	0.6666666666666666	0.7	1.3666666666666667	0.8888888888888888	0.39473684210526316	1.2836257309941521
texture1 + concave_points3 + symmetry3 + fractal_dimension3 + lymph_node_status	texture1: 17.2405 | concave_points3: 0.6719 | symmetry3: 0.2648 | fractal_dimension3: 0.5568 | lymph_node_status: 7.3476	0.7241379310344828	0.7777777777777778	1.5019157088122606	0.6666666666666666	0.7	1.3666666666666667	0.8888888888888888	0.3684210526315789	1.2573099415204678
texture1 + symmetry3 + fractal_dimension3 + lymph_node_status	texture1: 17.2603 | symmetry3: 0.2633 | fractal_dimension3: 0.5850 | lymph_node_status: 5.4796	0.6896551724137931	0.7407407407407407	1.4303959131545338	0.6666666666666666	0.7	1.3666666666666667	0.8888888888888888	0.4298245614035088	1.3187134502923976
texture1 + symmetry3 + tumor_size + lymph_node_status	texture1: 17.2441 | symmetry3: 0.2668 | tumor_size: 0.1889 | lymph_node_status: 5.5565	0.6896551724137931	0.7777777777777778	1.4674329501915708	0.6666666666666666	0.7	1.3666666666666667	0.8888888888888888	0.4298245614035088	1.3187134502923976
texture1 + fractal_dimension3 + lymph_node_status	texture1: 17.2357 | fractal_dimension3: 0.5460 | lymph_node_status: 5.4447	0.6896551724137931	0.7407407407407407	1.4303959131545338	0.6666666666666666	0.7	1.3666666666666667	0.8888888888888888	0.4298245614035088	1.3187134502923976
texture1 + concavity3 + fractal_dimension3 + tumor_size + lymph_node_status	texture1: 17.2258 | concavity3: 0.6193 | fractal_dimension3: 0.5775 | tumor_size: 0.1627 | lymph_node_status: 7.6292	0.7241379310344828	0.7037037037037037	1.4278416347381864	0.6666666666666666	0.7	1.3666666666666667	0.8888888888888888	0.40350877192982454	1.2923976608187133
texture1 + tumor_size + lymph_node_status	texture1: 17.2307 | tumor_size: 0.1934 | lymph_node_status: 5.4497	0.6896551724137931	0.7777777777777778	1.4674329501915708	0.6666666666666666	0.7	1.3666666666666667	0.8888888888888888	0.43859649122807015	1.327485380116959
texture1 + concave_points3 + symmetry3 + tumor_size + lymph_node_status	texture1: 17.2628 | concave_points3: 0.6890 | symmetry3: 0.2681 | tumor_size: 0.1954 | lymph_node_status: 7.5213	0.7241379310344828	0.8148148148148148	1.5389527458492975	0.6666666666666666	0.7	1.3666666666666667	0.8888888888888888	0.38596491228070173	1.2748538011695905
texture1 + concavity3 + concave_points3 + symmetry3 + fractal_dimension3 + tumor_size + lymph_node_status	texture1: 17.2400 | concavity3: 0.8581 | concave_points3: 0.6779 | symmetry3: 0.2641 | fractal_dimension3: 0.5702 | tumor_size: 0.1905 | lymph_node_status: 7.6229	0.7241379310344828	0.7777777777777778	1.5019157088122606	0.6666666666666666	0.7	1.3666666666666667	0.8888888888888888	0.3684210526315789	1.2573099415204678
texture1 + concave_points3 + fractal_dimension3	texture1: 17.1820 | concave_points3: 0.6651 | fractal_dimension3: 0.6009	0.7241379310344828	0.7407407407407407	1.4648786717752236	0.6666666666666666	0.7	1.3666666666666667	0.8888888888888888	0.40350877192982454	1.2923976608187133
texture1 + symmetry3 + lymph_node_status	texture1: 17.2514 | symmetry3: 0.2640 | lymph_node_status: 5.5558	0.6896551724137931	0.7777777777777778	1.4674329501915708	0.6666666666666666	0.7	1.3666666666666667	0.8888888888888888	0.4298245614035088	1.3187134502923976
texture1 + concavity3 + symmetry3	texture1: 17.1782 | concavity3: 0.6188 | symmetry3: 0.2666	0.7241379310344828	0.7037037037037037	1.4278416347381864	0.6666666666666666	0.7	1.3666666666666667	0.8888888888888888	0.42105263157894735	1.3099415204678362
texture1 + lymph_node_status	texture1: 17.2517 | lymph_node_status: 5.5751	0.6896551724137931	0.7777777777777778	1.4674329501915708	0.6666666666666666	0.7	1.3666666666666667	0.8888888888888888	0.43859649122807015	1.327485380116959
texture1 + fractal_dimension3	texture1: 17.1812 | fractal_dimension3: 0.5845	0.6551724137931034	0.7777777777777778	1.4329501915708813	0.6666666666666666	0.7	1.3666666666666667	0.8888888888888888	0.45614035087719296	1.345029239766082
texture1 + concavity3 + fractal_dimension3	texture1: 17.1791 | concavity3: 0.6185 | fractal_dimension3: 0.6104	0.7241379310344828	0.7037037037037037	1.4278416347381864	0.6666666666666666	0.7	1.3666666666666667	0.8888888888888888	0.42105263157894735	1.3099415204678362
texture1 + concavity3 + tumor_size*	texture1: 17.1793 | concavity3: 0.6175 | tumor_size*: 0.1608	0.7241379310344828	0.7037037037037037	1.4278416347381864	0.6666666666666666	0.7	1.3666666666666667	0.8888888888888888	0.42105263157894735	1.3099415204678362
texture1 + concavity3 + lymph_node_status	texture1: 17.2316 | concavity3: 0.6185 | lymph_node_status: 7.9646	0.7241379310344828	0.7037037037037037	1.4278416347381864	0.6666666666666666	0.7	1.3666666666666667	0.8888888888888888	0.40350877192982454	1.2923976608187133
texture1 + concave_points3 + symmetry3	texture1: 17.1761 | concave_points3: 0.6897 | symmetry3: 0.2663	0.7241379310344828	0.7777777777777778	1.5019157088122606	0.6666666666666666	0.7	1.3666666666666667	0.8888888888888888	0.40350877192982454	1.2923976608187133
texture1 + concave_points3	texture1: 17.1833 | concave_points3: 0.6896	0.7241379310344828	0.7777777777777778	1.5019157088122606	0.6666666666666666	0.7	1.3666666666666667	0.8888888888888888	0.41228070175438597	1.3011695906432748
texture1 + concave_points3 + tumor_size	texture1: 17.1811 | concave_points3: 0.6892 | tumor_size: 0.1853	0.7241379310344828	0.7777777777777778	1.5019157088122606	0.6666666666666666	0.7	1.3666666666666667	0.8888888888888888	0.41228070175438597	1.3011695906432748
texture1 + area3* + smoothness3* + concave_points3 + symmetry3 + fractal_dimension3 + lymph_node_status	texture1: 17.2479 | area3*: 187.3801 | smoothness3*: 2335.6665 | concave_points3: 0.6859 | symmetry3: 0.2648 | fractal_dimension3: 0.5607 | lymph_node_status: 7.5945	0.7241379310344828	0.7777777777777778	1.5019157088122606	0.6666666666666666	0.7	1.3666666666666667	0.8888888888888888	0.3684210526315789	1.2573099415204678
texture1 + concave_points3 + lymph_node_status	texture1: 17.2479 | concave_points3: 0.6895 | lymph_node_status: 7.6368	0.7241379310344828	0.8148148148148148	1.5389527458492975	0.6666666666666666	0.7	1.3666666666666667	0.8888888888888888	0.39473684210526316	1.2836257309941521
texture1 + area3* + smoothness3* + concave_points3 + symmetry3 + tumor_size + lymph_node_status	texture1: 17.2479 | area3*: 187.3801 | smoothness3*: 2335.6665 | concave_points3: 0.6859 | symmetry3: 0.2648 | tumor_size: 0.1726 | lymph_node_status: 7.5945	0.7241379310344828	0.7777777777777778	1.5019157088122606	0.6666666666666666	0.7	1.3666666666666667	0.8888888888888888	0.37719298245614036	1.2660818713450293
texture1 + concavity3 + concave_points3	texture1: 17.1793 | concavity3: 0.9440 | concave_points3: 0.6905	0.7241379310344828	0.7777777777777778	1.5019157088122606	0.6666666666666666	0.7	1.3666666666666667	0.8888888888888888	0.41228070175438597	1.3011695906432748
texture1 + area3* + smoothness3* + concavity3 + symmetry3 + tumor_size + lymph_node_status	texture1: 17.2358 | area3*: 185.4646 | smoothness3*: 2327.7646 | concavity3: 0.9526 | symmetry3: 0.2654 | tumor_size: 0.1807 | lymph_node_status: 5.4107	0.6896551724137931	0.7777777777777778	1.4674329501915708	0.6666666666666666	0.7	1.3666666666666667	0.8888888888888888	0.4298245614035088	1.3187134502923976
texture1 + concavity3	texture1: 17.1826 | concavity3: 0.6179	0.7241379310344828	0.7037037037037037	1.4278416347381864	0.6666666666666666	0.7	1.3666666666666667	0.8888888888888888	0.42105263157894735	1.3099415204678362
concavity3 + symmetry3 + lymph_node_status	concavity3: 0.7978 | symmetry3: 0.2106 | lymph_node_status: 2.8439	0.6206896551724138	0.5925925925925926	1.2132822477650063	0.7777777777777778	0.5	1.2777777777777777	0.7777777777777778	0.47368421052631576	1.2514619883040936
smoothness3 + tumor_size	smoothness3: 1412.4362 | tumor_size: 0.1112	0.6896551724137931	0.6666666666666666	1.3563218390804597	0.7777777777777778	0.5	1.2777777777777777	0.8888888888888888	0.49122807017543857	1.3801169590643274
smoothness3 + fractal_dimension3 + tumor_size	smoothness3: 1410.0060 | fractal_dimension3: 0.4871 | tumor_size: 0.1115	0.7241379310344828	0.6666666666666666	1.3908045977011494	0.7777777777777778	0.5	1.2777777777777777	0.8888888888888888	0.4824561403508772	1.371345029239766
smoothness3 + concavity3 + symmetry3 + tumor_size* + lymph_node_status*	smoothness3: 1411.7110 | concavity3: 0.8717 | symmetry3: 0.2604 | tumor_size*: 0.1199 | lymph_node_status*: 8.2220	0.6206896551724138	0.7037037037037037	1.3243933588761174	0.7777777777777778	0.5	1.2777777777777777	0.7777777777777778	0.5	1.2777777777777777
concavity3 + lymph_node_status	concavity3: 0.9581 | lymph_node_status: 2.2212	0.7241379310344828	0.5555555555555556	1.2796934865900385	0.7777777777777778	0.5	1.2777777777777777	0.8888888888888888	0.5175438596491229	1.4064327485380117
area3* + smoothness3 + tumor_size* + lymph_node_status	area3*: 184.8793 | smoothness3: 1411.8219 | tumor_size*: 0.1197 | lymph_node_status: 7.2051	0.6206896551724138	0.7037037037037037	1.3243933588761174	0.7777777777777778	0.5	1.2777777777777777	0.7777777777777778	0.49122807017543857	1.2690058479532165
smoothness3 + concavity3* + tumor_size + lymph_node_status*	smoothness3: 1412.3679 | concavity3*: 0.8245 | tumor_size: 0.1146 | lymph_node_status*: 7.7103	0.6551724137931034	0.6666666666666666	1.3218390804597702	0.7777777777777778	0.5	1.2777777777777777	0.8888888888888888	0.47368421052631576	1.3625730994152045
smoothness3 + concave_points3 + symmetry3 + tumor_size	smoothness3: 1411.7716 | concave_points3: 0.8111 | symmetry3: 0.2569 | tumor_size: 0.1123	0.6896551724137931	0.6666666666666666	1.3563218390804597	0.7777777777777778	0.5	1.2777777777777777	0.8888888888888888	0.4824561403508772	1.371345029239766
smoothness3 + symmetry3 + tumor_size	smoothness3: 1410.0067 | symmetry3: 0.2561 | tumor_size: 0.1117	0.6896551724137931	0.6666666666666666	1.3563218390804597	0.7777777777777778	0.5	1.2777777777777777	0.8888888888888888	0.4824561403508772	1.371345029239766
area3* + smoothness3 + fractal_dimension3 + tumor_size	area3*: 192.8023 | smoothness3: 1410.5736 | fractal_dimension3: 0.4872 | tumor_size: 0.1111	0.7241379310344828	0.6666666666666666	1.3908045977011494	0.7777777777777778	0.5	1.2777777777777777	0.8888888888888888	0.4824561403508772	1.371345029239766
smoothness3 + symmetry3 + fractal_dimension3 + tumor_size	smoothness3: 1417.2495 | symmetry3: 0.2705 | fractal_dimension3: 0.4865 | tumor_size: 0.1123	0.7241379310344828	0.6666666666666666	1.3908045977011494	0.7777777777777778	0.5	1.2777777777777777	0.8888888888888888	0.49122807017543857	1.3801169590643274
symmetry3 + lymph_node_status	symmetry3: 0.2114 | lymph_node_status: 2.9124	0.6206896551724138	0.5925925925925926	1.2132822477650063	0.7777777777777778	0.5	1.2777777777777777	0.7777777777777778	0.4824561403508772	1.260233918128655
area3* + smoothness3 + symmetry3 + tumor_size	area3*: 180.1252 | smoothness3: 1410.7448 | symmetry3: 0.2562 | tumor_size: 0.1114	0.6896551724137931	0.6666666666666666	1.3563218390804597	0.7777777777777778	0.5	1.2777777777777777	0.8888888888888888	0.4824561403508772	1.371345029239766
concavity3 + tumor_size + lymph_node_status	concavity3: 0.9794 | tumor_size: 0.1947 | lymph_node_status: 2.0982	0.7241379310344828	0.5555555555555556	1.2796934865900385	0.7777777777777778	0.5	1.2777777777777777	0.8888888888888888	0.5087719298245614	1.3976608187134503
smoothness3 + concavity3 + symmetry3 + tumor_size	smoothness3: 1411.3902 | concavity3: 0.8945 | symmetry3: 0.2603 | tumor_size: 0.1118	0.6896551724137931	0.6666666666666666	1.3563218390804597	0.7777777777777778	0.5	1.2777777777777777	0.8888888888888888	0.4824561403508772	1.371345029239766
tumor_size + lymph_node_status	tumor_size: 0.1938 | lymph_node_status: 2.1747	0.7241379310344828	0.5555555555555556	1.2796934865900385	0.7777777777777778	0.5	1.2777777777777777	0.8888888888888888	0.5175438596491229	1.4064327485380117
smoothness3 + concavity3 + tumor_size	smoothness3: 1413.3941 | concavity3: 0.8800 | tumor_size: 0.1118	0.6896551724137931	0.6666666666666666	1.3563218390804597	0.7777777777777778	0.5	1.2777777777777777	0.8888888888888888	0.49122807017543857	1.3801169590643274
smoothness3 + concavity3 + concave_points3* + tumor_size	smoothness3: 1413.2059 | concavity3: 0.8640 | concave_points3*: 0.8526 | tumor_size: 0.1120	0.6896551724137931	0.6666666666666666	1.3563218390804597	0.7777777777777778	0.5	1.2777777777777777	0.8888888888888888	0.4824561403508772	1.371345029239766
area3 + smoothness3 + symmetry3 + fractal_dimension3 + tumor_size + lymph_node_status	area3: 217.5771 | smoothness3: 1405.5352 | symmetry3: 0.2700 | fractal_dimension3: 0.4872 | tumor_size: 0.1119 | lymph_node_status: 9.9453	0.7241379310344828	0.6666666666666666	1.3908045977011494	0.7777777777777778	0.5	1.2777777777777777	0.8888888888888888	0.45614035087719296	1.345029239766082
area3 + smoothness3 + concavity3 + fractal_dimension3 + tumor_size + lymph_node_status	area3: 217.5771 | smoothness3: 1405.5352 | concavity3: 1.0294 | fractal_dimension3: 0.4872 | tumor_size: 0.1119 | lymph_node_status: 9.9453	0.7241379310344828	0.6666666666666666	1.3908045977011494	0.7777777777777778	0.5	1.2777777777777777	0.8888888888888888	0.45614035087719296	1.345029239766082
area3* + smoothness3 + tumor_size	area3*: 186.4783 | smoothness3: 1415.4283 | tumor_size: 0.1109	0.6896551724137931	0.6666666666666666	1.3563218390804597	0.7777777777777778	0.5	1.2777777777777777	0.8888888888888888	0.49122807017543857	1.3801169590643274
area3 + smoothness3 + concavity3 + symmetry3 + tumor_size + lymph_node_status*	area3: 200.7007 | smoothness3: 1412.1500 | concavity3: 0.9548 | symmetry3: 0.2574 | tumor_size: 0.1176 | lymph_node_status*: 7.8273	0.6551724137931034	0.6666666666666666	1.3218390804597702	0.7777777777777778	0.5	1.2777777777777777	0.7777777777777778	0.4649122807017544	1.2426900584795322
area3 + smoothness3 + concavity3 + symmetry3 + tumor_size	area3: 201.4076 | smoothness3: 1410.8963 | concavity3: 0.9106 | symmetry3: 0.2618 | tumor_size: 0.1112	0.6896551724137931	0.6666666666666666	1.3563218390804597	0.7777777777777778	0.5	1.2777777777777777	0.8888888888888888	0.49122807017543857	1.3801169590643274
area3* + smoothness3 + concavity3 + tumor_size + lymph_node_status*	area3*: 203.3607 | smoothness3: 1410.6590 | concavity3: 0.8546 | tumor_size: 0.1186 | lymph_node_status*: 7.8348	0.6206896551724138	0.7037037037037037	1.3243933588761174	0.7777777777777778	0.5	1.2777777777777777	0.7777777777777778	0.4824561403508772	1.260233918128655
smoothness3 + concave_points3 + tumor_size	smoothness3: 1408.5233 | concave_points3: 0.8542 | tumor_size: 0.1119	0.6896551724137931	0.6666666666666666	1.3563218390804597	0.7777777777777778	0.5	1.2777777777777777	0.8888888888888888	0.47368421052631576	1.3625730994152045
area3* + smoothness3 + concavity3 + tumor_size	area3*: 192.4432 | smoothness3: 1411.3764 | concavity3: 0.8917 | tumor_size: 0.1113	0.6896551724137931	0.6666666666666666	1.3563218390804597	0.7777777777777778	0.5	1.2777777777777777	0.8888888888888888	0.49122807017543857	1.3801169590643274
smoothness3 + concavity3 + concave_points3 + symmetry3 + tumor_size	smoothness3: 1411.3179 | concavity3: 0.8870 | concave_points3: 0.7772 | symmetry3: 0.2600 | tumor_size: 0.1117	0.6896551724137931	0.6666666666666666	1.3563218390804597	0.7777777777777778	0.5	1.2777777777777777	0.8888888888888888	0.4824561403508772	1.371345029239766
texture1 + area3 + concavity3 + concave_points3 + tumor_size	texture1: 17.1806 | area3: 153.1193 | concavity3: 0.8859 | concave_points3: 0.6687 | tumor_size: 0.1516	0.7586206896551724	0.7407407407407407	1.499361430395913	0.6666666666666666	0.6	1.2666666666666666	0.8888888888888888	0.40350877192982454	1.2923976608187133
texture1 + area3 + smoothness3 + concave_points3 + tumor_size	texture1: 17.1778 | area3: 216.3871 | smoothness3: 1682.8785 | concave_points3: 0.6902 | tumor_size: 0.1972	0.7586206896551724	0.7777777777777778	1.5363984674329503	0.6666666666666666	0.6	1.2666666666666666	0.8888888888888888	0.41228070175438597	1.3011695906432748
texture1 + area3 + smoothness3 + concave_points3 + lymph_node_status	texture1: 17.2123 | area3: 159.2328 | smoothness3: 1686.4514 | concave_points3: 0.6874 | lymph_node_status: 8.2599	0.7586206896551724	0.8148148148148148	1.573435504469987	0.6666666666666666	0.6	1.2666666666666666	0.8888888888888888	0.40350877192982454	1.2923976608187133
texture1 + smoothness3	texture1: 17.1795 | smoothness3: 1561.8471	0.6896551724137931	0.8148148148148148	1.504469987228608	0.6666666666666666	0.6	1.2666666666666666	0.8888888888888888	0.45614035087719296	1.345029239766082
texture1 + area3 + smoothness3* + concavity3 + lymph_node_status	texture1: 17.2481 | area3: 169.0676 | smoothness3*: 2256.1292 | concavity3: 0.9404 | lymph_node_status: 5.5671	0.6896551724137931	0.7777777777777778	1.4674329501915708	0.6666666666666666	0.6	1.2666666666666666	0.8888888888888888	0.43859649122807015	1.327485380116959
texture1 + area3 + concavity3 + concave_points3 + lymph_node_status	texture1: 17.2715 | area3: 154.8885 | concavity3: 0.9083 | concave_points3: 0.6707 | lymph_node_status: 6.7803	0.7586206896551724	0.7777777777777778	1.5363984674329503	0.6666666666666666	0.6	1.2666666666666666	0.8888888888888888	0.38596491228070173	1.2748538011695905
texture1 + area3 + concavity3 + symmetry3 + fractal_dimension3	texture1: 17.1835 | area3: 154.8260 | concavity3: 0.6194 | symmetry3: 0.2608 | fractal_dimension3: 0.5733	0.7586206896551724	0.7037037037037037	1.462324393358876	0.6666666666666666	0.6	1.2666666666666666	0.8888888888888888	0.41228070175438597	1.3011695906432748
texture1 + area3 + concavity3 + concave_points3 + fractal_dimension3	texture1: 17.1841 | area3: 152.7445 | concavity3: 0.8919 | concave_points3: 0.6798 | fractal_dimension3: 0.5348	0.7586206896551724	0.7407407407407407	1.499361430395913	0.6666666666666666	0.6	1.2666666666666666	0.8888888888888888	0.39473684210526316	1.2836257309941521
texture1 + area3 + concavity3 + concave_points3 + symmetry3	texture1: 17.2150 | area3: 154.3257 | concavity3: 0.9215 | concave_points3: 0.6887 | symmetry3: 0.2631	0.7241379310344828	0.8148148148148148	1.5389527458492975	0.6666666666666666	0.6	1.2666666666666666	0.8888888888888888	0.40350877192982454	1.2923976608187133
texture1 + area3 + smoothness3* + tumor_size + lymph_node_status	texture1: 17.2287 | area3: 161.6018 | smoothness3*: 2175.6121 | tumor_size: 0.1889 | lymph_node_status: 5.5476	0.6896551724137931	0.7777777777777778	1.4674329501915708	0.6666666666666666	0.6	1.2666666666666666	0.8888888888888888	0.43859649122807015	1.327485380116959
texture1 + area3 + smoothness3* + fractal_dimension3 + lymph_node_status	texture1: 17.2491 | area3: 165.9573 | smoothness3*: 2232.8017 | fractal_dimension3: 0.5845 | lymph_node_status: 5.5060	0.6896551724137931	0.7407407407407407	1.4303959131545338	0.6666666666666666	0.6	1.2666666666666666	0.8888888888888888	0.43859649122807015	1.327485380116959
texture1 + area3* + smoothness3* + symmetry3 + fractal_dimension3	texture1: 17.1774 | area3*: 191.1834 | smoothness3*: 1814.9364 | symmetry3: 0.2628 | fractal_dimension3: 0.5961	0.6551724137931034	0.7777777777777778	1.4329501915708813	0.6666666666666666	0.6	1.2666666666666666	0.8888888888888888	0.4473684210526316	1.3362573099415205
texture1 + area3 + smoothness3* + symmetry3 + lymph_node_status	texture1: 17.2464 | area3: 168.6754 | smoothness3*: 2113.0779 | symmetry3: 0.2691 | lymph_node_status: 5.6102	0.6896551724137931	0.7777777777777778	1.4674329501915708	0.6666666666666666	0.6	1.2666666666666666	0.8888888888888888	0.4298245614035088	1.3187134502923976
texture1 + area3 + concavity3 + symmetry3 + tumor_size	texture1: 17.1835 | area3: 154.8260 | concavity3: 0.6194 | symmetry3: 0.2608 | tumor_size: 0.1768	0.7586206896551724	0.7037037037037037	1.462324393358876	0.6666666666666666	0.6	1.2666666666666666	0.8888888888888888	0.42105263157894735	1.3099415204678362
texture1 + area3* + smoothness3 + concave_points3 + fractal_dimension3	texture1: 17.1817 | area3*: 186.6784 | smoothness3: 1744.9939 | concave_points3: 0.6696 | fractal_dimension3: 0.5746	0.7586206896551724	0.7407407407407407	1.499361430395913	0.6666666666666666	0.6	1.2666666666666666	0.8888888888888888	0.39473684210526316	1.2836257309941521
texture1 + area3 + concave_points3 + fractal_dimension3 + lymph_node_status	texture1: 17.2381 | area3: 153.3805 | concave_points3: 0.6756 | fractal_dimension3: 0.5872 | lymph_node_status: 7.5173	0.7586206896551724	0.7777777777777778	1.5363984674329503	0.6666666666666666	0.6	1.2666666666666666	0.8888888888888888	0.38596491228070173	1.2748538011695905
texture1 + area3 + concavity3 + symmetry3 + lymph_node_status	texture1: 17.2180 | area3: 156.3258 | concavity3: 1.0061 | symmetry3: 0.2707 | lymph_node_status: 5.6698	0.7241379310344828	0.7777777777777778	1.5019157088122606	0.6666666666666666	0.6	1.2666666666666666	0.8888888888888888	0.43859649122807015	1.327485380116959
texture1 + smoothness3 + concave_points3 + symmetry3 + fractal_dimension3	texture1: 17.1787 | smoothness3: 1603.7684 | concave_points3: 0.6735 | symmetry3: 0.2668 | fractal_dimension3: 0.6112	0.7586206896551724	0.7407407407407407	1.499361430395913	0.6666666666666666	0.6	1.2666666666666666	0.8888888888888888	0.39473684210526316	1.2836257309941521
texture1 + area3 + concave_points3 + tumor_size + lymph_node_status	texture1: 17.2264 | area3: 152.4336 | concave_points3: 0.6871 | tumor_size: 0.1748 | lymph_node_status: 7.7550	0.7586206896551724	0.8148148148148148	1.573435504469987	0.6666666666666666	0.6	1.2666666666666666	0.8888888888888888	0.38596491228070173	1.2748538011695905
texture1 + area3 + symmetry3 + fractal_dimension3 + lymph_node_status	texture1: 17.2453 | area3: 154.9147 | symmetry3: 0.2666 | fractal_dimension3: 0.5928 | lymph_node_status: 5.5779	0.7241379310344828	0.7407407407407407	1.4648786717752236	0.6666666666666666	0.6	1.2666666666666666	0.8888888888888888	0.4298245614035088	1.3187134502923976
texture1 + area3 + symmetry3 + tumor_size + lymph_node_status	texture1: 17.2402 | area3: 154.9329 | symmetry3: 0.2692 | tumor_size: 0.1921 | lymph_node_status: 5.5795	0.7241379310344828	0.7777777777777778	1.5019157088122606	0.6666666666666666	0.6	1.2666666666666666	0.8888888888888888	0.4298245614035088	1.3187134502923976
texture1 + area3 + fractal_dimension3 + tumor_size + lymph_node_status	texture1: 17.2615 | area3: 155.0258 | fractal_dimension3: 0.5900 | tumor_size: 0.1421 | lymph_node_status: 6.0277	0.6896551724137931	0.7407407407407407	1.4303959131545338	0.6666666666666666	0.6	1.2666666666666666	0.8888888888888888	0.4298245614035088	1.3187134502923976
texture1 + smoothness3 + concavity3 + concave_points3 + symmetry3	texture1: 17.1904 | smoothness3: 1543.1136 | concavity3: 0.9031 | concave_points3: 0.6852 | symmetry3: 0.2647	0.7241379310344828	0.7407407407407407	1.4648786717752236	0.6666666666666666	0.6	1.2666666666666666	0.8888888888888888	0.39473684210526316	1.2836257309941521
texture1 + smoothness3 + concavity3 + concave_points3 + fractal_dimension3	texture1: 17.1801 | smoothness3: 1605.8305 | concavity3: 0.8646 | concave_points3: 0.6747 | fractal_dimension3: 0.5841	0.7586206896551724	0.7407407407407407	1.499361430395913	0.6666666666666666	0.6	1.2666666666666666	0.8888888888888888	0.40350877192982454	1.2923976608187133
texture1 + smoothness3 + concavity3 + concave_points3 + tumor_size*	texture1: 17.1776 | smoothness3: 1578.4050 | concavity3: 0.8540 | concave_points3: 0.6699 | tumor_size*: 0.1661	0.7586206896551724	0.7407407407407407	1.499361430395913	0.6666666666666666	0.6	1.2666666666666666	0.8888888888888888	0.40350877192982454	1.2923976608187133
texture1 + smoothness3 + concavity3 + concave_points3 + lymph_node_status	texture1: 17.2388 | smoothness3: 1723.3648 | concavity3: 1.0280 | concave_points3: 0.6873 | lymph_node_status: 7.6158	0.7586206896551724	0.8148148148148148	1.573435504469987	0.6666666666666666	0.6	1.2666666666666666	0.8888888888888888	0.39473684210526316	1.2836257309941521
texture1 + smoothness3 + concavity3 + symmetry3 + fractal_dimension3	texture1: 17.1792 | smoothness3: 1635.1134 | concavity3: 0.6224 | symmetry3: 0.2661 | fractal_dimension3: 0.5743	0.7586206896551724	0.7037037037037037	1.462324393358876	0.6666666666666666	0.6	1.2666666666666666	0.8888888888888888	0.41228070175438597	1.3011695906432748
texture1 + smoothness3 + concavity3 + symmetry3 + lymph_node_status	texture1: 17.2345 | smoothness3: 1687.8584 | concavity3: 0.9451 | symmetry3: 0.2652 | lymph_node_status: 5.6770	0.7241379310344828	0.7777777777777778	1.5019157088122606	0.6666666666666666	0.6	1.2666666666666666	0.8888888888888888	0.4298245614035088	1.3187134502923976
texture1 + smoothness3 + concavity3 + fractal_dimension3 + lymph_node_status	texture1: 17.2457 | smoothness3: 1713.4769 | concavity3: 0.8297 | fractal_dimension3: 0.5988 | lymph_node_status: 5.9253	0.7241379310344828	0.7407407407407407	1.4648786717752236	0.6666666666666666	0.6	1.2666666666666666	0.8888888888888888	0.42105263157894735	1.3099415204678362
texture1 + smoothness3 + concavity3 + tumor_size + lymph_node_status	texture1: 17.2323 | smoothness3: 1714.5678 | concavity3: 0.9425 | tumor_size: 0.1873 | lymph_node_status: 5.6507	0.7241379310344828	0.7777777777777778	1.5019157088122606	0.6666666666666666	0.6	1.2666666666666666	0.8888888888888888	0.43859649122807015	1.327485380116959
texture1 + smoothness3 + concave_points3 + symmetry3 + tumor_size	texture1: 17.1800 | smoothness3: 1616.3503 | concave_points3: 0.6755 | symmetry3: 0.2679 | tumor_size: 0.1787	0.7586206896551724	0.7407407407407407	1.499361430395913	0.6666666666666666	0.6	1.2666666666666666	0.8888888888888888	0.39473684210526316	1.2836257309941521
texture1 + area3 + concavity3 + fractal_dimension3 + lymph_node_status	texture1: 17.2400 | area3: 154.3764 | concavity3: 0.8362 | fractal_dimension3: 0.5693 | lymph_node_status: 5.8433	0.7241379310344828	0.7407407407407407	1.4648786717752236	0.6666666666666666	0.6	1.2666666666666666	0.8888888888888888	0.41228070175438597	1.3011695906432748
texture1 + area3 + concave_points3 + fractal_dimension3 + tumor_size	texture1: 17.1802 | area3: 154.7271 | concave_points3: 0.6741 | fractal_dimension3: 0.5804 | tumor_size: 0.1683	0.7586206896551724	0.7407407407407407	1.499361430395913	0.6666666666666666	0.6	1.2666666666666666	0.8888888888888888	0.40350877192982454	1.2923976608187133
texture1 + smoothness3 + concave_points3 + symmetry3 + lymph_node_status	texture1: 17.2371 | smoothness3: 1699.6041 | concave_points3: 0.6783 | symmetry3: 0.2644 | lymph_node_status: 7.3410	0.7586206896551724	0.7777777777777778	1.5363984674329503	0.6666666666666666	0.6	1.2666666666666666	0.8888888888888888	0.37719298245614036	1.2660818713450293
texture1 + smoothness3 + concave_points3 + fractal_dimension3 + tumor_size*	texture1: 17.1782 | smoothness3: 1654.6411 | concave_points3: 0.6670 | fractal_dimension3: 0.5663 | tumor_size*: 0.1668	0.7586206896551724	0.7407407407407407	1.499361430395913	0.6666666666666666	0.6	1.2666666666666666	0.8888888888888888	0.39473684210526316	1.2836257309941521
texture1 + smoothness3 + concave_points3 + fractal_dimension3 + lymph_node_status	texture1: 17.2451 | smoothness3: 1727.4790 | concave_points3: 0.6682 | fractal_dimension3: 0.5683 | lymph_node_status: 7.7017	0.7586206896551724	0.7777777777777778	1.5363984674329503	0.6666666666666666	0.6	1.2666666666666666	0.8888888888888888	0.37719298245614036	1.2660818713450293
texture1 + smoothness3 + concave_points3 + tumor_size + lymph_node_status	texture1: 17.2279 | smoothness3: 1717.5452 | concave_points3: 0.6762 | tumor_size: 0.1820 | lymph_node_status: 7.5800	0.7586206896551724	0.7777777777777778	1.5363984674329503	0.6666666666666666	0.6	1.2666666666666666	0.8888888888888888	0.38596491228070173	1.2748538011695905
texture1 + smoothness3 + symmetry3 + fractal_dimension3 + lymph_node_status	texture1: 17.2323 | smoothness3: 1725.9264 | symmetry3: 0.2661 | fractal_dimension3: 0.5465 | lymph_node_status: 5.6710	0.7241379310344828	0.7407407407407407	1.4648786717752236	0.6666666666666666	0.6	1.2666666666666666	0.8888888888888888	0.42105263157894735	1.3099415204678362
texture1 + area3 + concave_points3 + symmetry3 + lymph_node_status	texture1: 17.2149 | area3: 154.8875 | concave_points3: 0.6805 | symmetry3: 0.2646 | lymph_node_status: 7.7397	0.7586206896551724	0.7777777777777778	1.5363984674329503	0.6666666666666666	0.6	1.2666666666666666	0.8888888888888888	0.37719298245614036	1.2660818713450293
texture1 + smoothness3 + symmetry3 + tumor_size + lymph_node_status	texture1: 17.2262 | smoothness3: 1720.1629 | symmetry3: 0.2671 | tumor_size: 0.1878 | lymph_node_status: 5.8191	0.7241379310344828	0.7777777777777778	1.5019157088122606	0.6666666666666666	0.6	1.2666666666666666	0.8888888888888888	0.4298245614035088	1.3187134502923976
texture1 + smoothness3 + fractal_dimension3 + tumor_size* + lymph_node_status	texture1: 17.2384 | smoothness3: 1633.4365 | fractal_dimension3: 0.5579 | tumor_size*: 0.1422 | lymph_node_status: 7.2008	0.6896551724137931	0.7407407407407407	1.4303959131545338	0.6666666666666666	0.6	1.2666666666666666	0.8888888888888888	0.42105263157894735	1.3099415204678362
texture1 + area3 + concave_points3 + symmetry3 + tumor_size	texture1: 17.1791 | area3: 154.3426 | concave_points3: 0.6874 | symmetry3: 0.2577 | tumor_size: 0.1874	0.7586206896551724	0.7777777777777778	1.5363984674329503	0.6666666666666666	0.6	1.2666666666666666	0.8888888888888888	0.40350877192982454	1.2923976608187133
texture1 + area3 + concave_points3 + symmetry3 + fractal_dimension3	texture1: 17.1811 | area3: 155.2477 | concave_points3: 0.6789 | symmetry3: 0.2654 | fractal_dimension3: 0.5706	0.7586206896551724	0.7407407407407407	1.499361430395913	0.6666666666666666	0.6	1.2666666666666666	0.8888888888888888	0.38596491228070173	1.2748538011695905
texture1 + area3 + concavity3 + tumor_size + lymph_node_status	texture1: 17.2366 | area3: 154.9507 | concavity3: 1.0062 | tumor_size: 0.1904 | lymph_node_status: 5.5261	0.7241379310344828	0.7777777777777778	1.5019157088122606	0.6666666666666666	0.6	1.2666666666666666	0.8888888888888888	0.43859649122807015	1.327485380116959
texture1 + area3	texture1: 17.1786 | area3: 154.9662	0.6896551724137931	0.8148148148148148	1.504469987228608	0.6666666666666666	0.6	1.2666666666666666	0.8888888888888888	0.45614035087719296	1.345029239766082
texture1 + area3* + smoothness3* + concavity3 + fractal_dimension3 + lymph_node_status	texture1: 17.2504 | area3*: 172.4409 | smoothness3*: 2065.9788 | concavity3: 0.8254 | fractal_dimension3: 0.5751 | lymph_node_status: 5.9498	0.6896551724137931	0.7407407407407407	1.4303959131545338	0.6666666666666666	0.6	1.2666666666666666	0.8888888888888888	0.41228070175438597	1.3011695906432748
texture1 + symmetry3 + fractal_dimension3 + tumor_size + lymph_node_status	texture1: 17.2044 | symmetry3: 0.2612 | fractal_dimension3: 0.6569 | tumor_size: 0.1341 | lymph_node_status: 7.2568	0.6896551724137931	0.7777777777777778	1.4674329501915708	0.6666666666666666	0.6	1.2666666666666666	0.8888888888888888	0.39473684210526316	1.2836257309941521
smoothness3 + concavity3 + concave_points3 + symmetry3 + tumor_size + lymph_node_status	smoothness3: 1416.4095 | concavity3: 0.8149 | concave_points3: 0.6758 | symmetry3: 0.2625 | tumor_size: 0.1477 | lymph_node_status: 3.7489	0.6896551724137931	0.7037037037037037	1.3933588761174969	0.6666666666666666	0.6	1.2666666666666666	0.8888888888888888	0.4473684210526316	1.3362573099415205
texture1 + area3* + smoothness3* + concave_points3 + symmetry3 + fractal_dimension3 + tumor_size	texture1: 17.2395 | area3*: 177.3456 | smoothness3*: 2130.5997 | concave_points3: 0.6762 | symmetry3: 0.2677 | fractal_dimension3: 0.5392 | tumor_size: 0.1828	0.6896551724137931	0.7777777777777778	1.4674329501915708	0.6666666666666666	0.6	1.2666666666666666	0.8888888888888888	0.38596491228070173	1.2748538011695905
texture1 + area3* + smoothness3 + concavity3* + fractal_dimension3 + tumor_size* + lymph_node_status	texture1: 17.2199 | area3*: 188.5782 | smoothness3: 1715.5146 | concavity3*: 0.8236 | fractal_dimension3: 0.5848 | tumor_size*: 0.1414 | lymph_node_status: 7.2827	0.6896551724137931	0.7777777777777778	1.4674329501915708	0.6666666666666666	0.6	1.2666666666666666	0.8888888888888888	0.42105263157894735	1.3099415204678362
texture1 + area3* + smoothness3* + concavity3 + symmetry3 + fractal_dimension3 + lymph_node_status	texture1: 17.2345 | area3*: 184.2448 | smoothness3*: 2190.0975 | concavity3: 0.9016 | symmetry3: 0.2652 | fractal_dimension3: 0.5788 | lymph_node_status: 5.9105	0.6896551724137931	0.7407407407407407	1.4303959131545338	0.6666666666666666	0.6	1.2666666666666666	0.8888888888888888	0.41228070175438597	1.3011695906432748
texture1 + area3 + smoothness3* + concavity3 + concave_points3 + tumor_size + lymph_node_status	texture1: 17.2471 | area3: 159.8928 | smoothness3*: 2200.2131 | concavity3: 0.9950 | concave_points3: 0.6822 | tumor_size: 0.1830 | lymph_node_status: 6.9991	0.7241379310344828	0.7777777777777778	1.5019157088122606	0.6666666666666666	0.6	1.2666666666666666	0.8888888888888888	0.38596491228070173	1.2748538011695905
texture1 + area3 + smoothness3* + concavity3 + concave_points3 + fractal_dimension3 + lymph_node_status	texture1: 17.2620 | area3: 159.0457 | smoothness3*: 2453.5202 | concavity3: 0.9722 | concave_points3: 0.6772 | fractal_dimension3: 0.5568 | lymph_node_status: 7.4661	0.7241379310344828	0.7777777777777778	1.5019157088122606	0.6666666666666666	0.6	1.2666666666666666	0.8888888888888888	0.37719298245614036	1.2660818713450293
texture1 + area3* + smoothness3 + concavity3 + concave_points3 + fractal_dimension3 + tumor_size	texture1: 17.1804 | area3*: 181.5210 | smoothness3: 1606.2960 | concavity3: 0.7862 | concave_points3: 0.6693 | fractal_dimension3: 0.5937 | tumor_size: 0.1524	0.7586206896551724	0.7407407407407407	1.499361430395913	0.6666666666666666	0.6	1.2666666666666666	0.8888888888888888	0.40350877192982454	1.2923976608187133
texture1 + area3 + smoothness3 + concavity3 + concave_points3 + symmetry3 + lymph_node_status	texture1: 17.2173 | area3: 161.5871 | smoothness3: 1693.5991 | concavity3: 1.0407 | concave_points3: 0.6921 | symmetry3: 0.2743 | lymph_node_status: 6.0650	0.7586206896551724	0.7777777777777778	1.5363984674329503	0.6666666666666666	0.6	1.2666666666666666	0.8888888888888888	0.39473684210526316	1.2836257309941521
texture1 + area3 + smoothness3 + concavity3 + concave_points3 + symmetry3 + fractal_dimension3	texture1: 17.1848 | area3: 152.6532 | smoothness3: 1731.2902 | concavity3: 0.8500 | concave_points3: 0.6777 | symmetry3: 0.2677 | fractal_dimension3: 0.5139	0.7586206896551724	0.7407407407407407	1.499361430395913	0.6666666666666666	0.6	1.2666666666666666	0.8888888888888888	0.38596491228070173	1.2748538011695905
smoothness3 + concavity3 + concave_points3 + fractal_dimension3 + tumor_size + lymph_node_status	smoothness3: 1415.1114 | concavity3: 0.6612 | concave_points3: 0.6909 | fractal_dimension3: 0.4870 | tumor_size: 0.1610 | lymph_node_status: 3.9040	0.7241379310344828	0.7037037037037037	1.4278416347381864	0.6666666666666666	0.6	1.2666666666666666	0.8888888888888888	0.4473684210526316	1.3362573099415205
area3 + smoothness3 + concavity3 + concave_points3 + tumor_size + lymph_node_status	area3: 213.7848 | smoothness3: 1411.3247 | concavity3: 0.9088 | concave_points3: 0.6884 | tumor_size: 0.1931 | lymph_node_status: 3.8434	0.6896551724137931	0.7407407407407407	1.4303959131545338	0.6666666666666666	0.6	1.2666666666666666	0.8888888888888888	0.4649122807017544	1.3538011695906431
area3 + smoothness3 + concavity3 + concave_points3 + lymph_node_status	area3: 212.6865 | smoothness3: 1414.9187 | concavity3: 1.0370 | concave_points3: 0.6921 | lymph_node_status: 3.7288	0.6896551724137931	0.7407407407407407	1.4303959131545338	0.6666666666666666	0.6	1.2666666666666666	0.8888888888888888	0.4649122807017544	1.3538011695906431
area3 + smoothness3 + concavity3 + concave_points3 + symmetry3 + lymph_node_status	area3: 213.7848 | smoothness3: 1411.3247 | concavity3: 0.9088 | concave_points3: 0.6884 | symmetry3: 0.2578 | lymph_node_status: 3.8434	0.6896551724137931	0.7407407407407407	1.4303959131545338	0.6666666666666666	0.6	1.2666666666666666	0.8888888888888888	0.45614035087719296	1.345029239766082
texture1 + smoothness3 + concave_points3 + fractal_dimension3 + tumor_size + lymph_node_status	texture1: 17.2485 | smoothness3: 1729.0770 | concave_points3: 0.6743 | fractal_dimension3: 0.5254 | tumor_size: 0.1470 | lymph_node_status: 8.0802	0.7586206896551724	0.7777777777777778	1.5363984674329503	0.6666666666666666	0.6	1.2666666666666666	0.8888888888888888	0.38596491228070173	1.2748538011695905
texture1 + smoothness3 + concave_points3 + symmetry3 + tumor_size + lymph_node_status	texture1: 17.2338 | smoothness3: 1570.4690 | concave_points3: 0.6628 | symmetry3: 0.2658 | tumor_size: 0.1684 | lymph_node_status: 7.6768	0.7586206896551724	0.7407407407407407	1.499361430395913	0.6666666666666666	0.6	1.2666666666666666	0.8888888888888888	0.37719298245614036	1.2660818713450293
texture1 + smoothness3 + concave_points3 + symmetry3 + fractal_dimension3 + lymph_node_status	texture1: 17.2338 | smoothness3: 1570.4690 | concave_points3: 0.6628 | symmetry3: 0.2658 | fractal_dimension3: 0.5483 | lymph_node_status: 7.6768	0.7586206896551724	0.7407407407407407	1.499361430395913	0.6666666666666666	0.6	1.2666666666666666	0.8888888888888888	0.3684210526315789	1.2573099415204678
texture1 + smoothness3 + concavity3 + fractal_dimension3 + tumor_size* + lymph_node_status	texture1: 17.2226 | smoothness3: 1620.1902 | concavity3: 0.8200 | fractal_dimension3: 0.5861 | tumor_size*: 0.1426 | lymph_node_status: 8.0719	0.6896551724137931	0.7407407407407407	1.4303959131545338	0.6666666666666666	0.6	1.2666666666666666	0.8888888888888888	0.4298245614035088	1.3187134502923976
texture1 + smoothness3 + concavity3 + symmetry3 + tumor_size* + lymph_node_status*	texture1: 17.2440 | smoothness3: 1571.3455 | concavity3: 0.8198 | symmetry3: 0.2619 | tumor_size*: 0.1618 | lymph_node_status*: 7.0094	0.6896551724137931	0.7407407407407407	1.4303959131545338	0.6666666666666666	0.6	1.2666666666666666	0.8888888888888888	0.41228070175438597	1.3011695906432748
texture1 + smoothness3 + concavity3 + symmetry3 + fractal_dimension3 + lymph_node_status	texture1: 17.2401 | smoothness3: 1584.3773 | concavity3: 0.6935 | symmetry3: 0.2622 | fractal_dimension3: 0.5598 | lymph_node_status: 7.1796	0.6896551724137931	0.7407407407407407	1.4303959131545338	0.6666666666666666	0.6	1.2666666666666666	0.8888888888888888	0.39473684210526316	1.2836257309941521
texture1 + smoothness3 + concavity3 + concave_points3 + tumor_size* + lymph_node_status	texture1: 17.2172 | smoothness3: 1525.9966 | concavity3: 0.8523 | concave_points3: 0.6727 | tumor_size*: 0.1659 | lymph_node_status: 7.2890	0.7586206896551724	0.7407407407407407	1.499361430395913	0.6666666666666666	0.6	1.2666666666666666	0.8888888888888888	0.38596491228070173	1.2748538011695905
texture1 + smoothness3 + concavity3 + concave_points3 + fractal_dimension3 + lymph_node_status	texture1: 17.2239 | smoothness3: 1575.7663 | concavity3: 0.8430 | concave_points3: 0.6672 | fractal_dimension3: 0.5709 | lymph_node_status: 7.0356	0.7586206896551724	0.7407407407407407	1.499361430395913	0.6666666666666666	0.6	1.2666666666666666	0.8888888888888888	0.37719298245614036	1.2660818713450293
texture1 + area3* + smoothness3* + concave_points3 + fractal_dimension3 + tumor_size + lymph_node_status	texture1: 17.2463 | area3*: 176.6868 | smoothness3*: 2529.9697 | concave_points3: 0.6877 | fractal_dimension3: 0.6236 | tumor_size: 0.1774 | lymph_node_status: 7.2678	0.7241379310344828	0.7777777777777778	1.5019157088122606	0.6666666666666666	0.6	1.2666666666666666	0.8888888888888888	0.39473684210526316	1.2836257309941521
texture1 + area3* + smoothness3* + symmetry3 + fractal_dimension3 + tumor_size* + lymph_node_status	texture1: 17.2192 | area3*: 178.9905 | smoothness3*: 1953.4585 | symmetry3: 0.2634 | fractal_dimension3: 0.5894 | tumor_size*: 0.1525 | lymph_node_status: 6.8160	0.6551724137931034	0.7777777777777778	1.4329501915708813	0.6666666666666666	0.6	1.2666666666666666	0.8888888888888888	0.4298245614035088	1.3187134502923976
texture1 + area3 + concavity3 + concave_points3 + symmetry3 + fractal_dimension3 + tumor_size	texture1: 17.2453 | area3: 154.9357 | concavity3: 0.9560 | concave_points3: 0.6870 | symmetry3: 0.2668 | fractal_dimension3: 0.5431 | tumor_size: 0.1600	0.7241379310344828	0.7777777777777778	1.5019157088122606	0.6666666666666666	0.6	1.2666666666666666	0.8888888888888888	0.38596491228070173	1.2748538011695905
texture1 + area3 + concavity3 + concave_points3 + symmetry3 + fractal_dimension3 + lymph_node_status	texture1: 17.2453 | area3: 154.9357 | concavity3: 0.9560 | concave_points3: 0.6870 | symmetry3: 0.2668 | fractal_dimension3: 0.5431 | lymph_node_status: 6.9003	0.7586206896551724	0.7777777777777778	1.5363984674329503	0.6666666666666666	0.6	1.2666666666666666	0.8888888888888888	0.3684210526315789	1.2573099415204678
texture1 + area3 + concavity3 + concave_points3 + symmetry3 + fractal_dimension3 + tumor_size + lymph_node_status	texture1: 17.2204 | area3: 152.2456 | concavity3: 0.7755 | concave_points3: 0.6596 | symmetry3: 0.2399 | fractal_dimension3: 0.6089 | tumor_size: 0.1908 | lymph_node_status: 6.9731	0.7586206896551724	0.7407407407407407	1.499361430395913	0.6666666666666666	0.6	1.2666666666666666	0.8888888888888888	0.35964912280701755	1.2485380116959064
texture1 + area3 + smoothness3 + concave_points3 + symmetry3 + fractal_dimension3 + tumor_size + lymph_node_status	texture1: 17.2204 | area3: 152.2456 | smoothness3: 2414.6303 | concave_points3: 0.6596 | symmetry3: 0.2399 | fractal_dimension3: 0.6089 | tumor_size: 0.1908 | lymph_node_status: 6.9731	0.7586206896551724	0.7407407407407407	1.499361430395913	0.6666666666666666	0.6	1.2666666666666666	0.8888888888888888	0.35964912280701755	1.2485380116959064
texture1 + area3 + smoothness3* + concavity3 + symmetry3 + fractal_dimension3 + tumor_size + lymph_node_status	texture1: 17.2354 | area3: 169.1384 | smoothness3*: 2151.8512 | concavity3: 0.8693 | symmetry3: 0.2654 | fractal_dimension3: 0.5333 | tumor_size: 0.1427 | lymph_node_status: 6.3214	0.6551724137931034	0.7407407407407407	1.3959131545338441	0.6666666666666666	0.6	1.2666666666666666	0.8888888888888888	0.40350877192982454	1.2923976608187133
texture1 + area3 + smoothness3 + concavity3 + concave_points3 + fractal_dimension3 + tumor_size + lymph_node_status	texture1: 17.2461 | area3: 174.2563 | smoothness3: 1865.2300 | concavity3: 0.8563 | concave_points3: 0.6676 | fractal_dimension3: 0.5695 | tumor_size: 0.1733 | lymph_node_status: 7.1259	0.7241379310344828	0.7777777777777778	1.5019157088122606	0.6666666666666666	0.6	1.2666666666666666	0.8888888888888888	0.37719298245614036	1.2660818713450293
texture1 + area3* + smoothness3 + concavity3 + concave_points3 + symmetry3 + tumor_size + lymph_node_status	texture1: 17.2204 | area3*: 187.2350 | smoothness3: 1850.9876 | concavity3: 0.8080 | concave_points3: 0.6624 | symmetry3: 0.2676 | tumor_size: 0.1842 | lymph_node_status: 7.2741	0.7241379310344828	0.7777777777777778	1.5019157088122606	0.6666666666666666	0.6	1.2666666666666666	0.8888888888888888	0.37719298245614036	1.2660818713450293
texture1 + area3* + smoothness3 + concavity3 + concave_points3 + symmetry3 + fractal_dimension3 + lymph_node_status	texture1: 17.2204 | area3*: 187.2350 | smoothness3: 1850.9876 | concavity3: 0.8080 | concave_points3: 0.6624 | symmetry3: 0.2676 | fractal_dimension3: 0.5950 | lymph_node_status: 7.2741	0.7241379310344828	0.7777777777777778	1.5019157088122606	0.6666666666666666	0.6	1.2666666666666666	0.8888888888888888	0.37719298245614036	1.2660818713450293
texture1 + area3 + smoothness3 + concavity3 + concave_points3 + symmetry3 + fractal_dimension3 + tumor_size	texture1: 17.1751 | area3: 154.6877 | smoothness3: 2343.8434 | concavity3: 0.8082 | concave_points3: 0.6805 | symmetry3: 0.2732 | fractal_dimension3: 0.5306 | tumor_size: 0.1811	0.7586206896551724	0.7407407407407407	1.499361430395913	0.6666666666666666	0.6	1.2666666666666666	0.8888888888888888	0.39473684210526316	1.2836257309941521
area3 + smoothness3 + concavity3* + concave_points3 + fractal_dimension3 + tumor_size + lymph_node_status	area3: 169.5026 | smoothness3: 1415.8527 | concavity3*: 0.8288 | concave_points3: 0.6614 | fractal_dimension3: 0.4878 | tumor_size: 0.1769 | lymph_node_status: 3.9254	0.7241379310344828	0.7037037037037037	1.4278416347381864	0.6666666666666666	0.6	1.2666666666666666	0.8888888888888888	0.4473684210526316	1.3362573099415205
area3 + smoothness3 + concavity3 + concave_points3 + symmetry3 + tumor_size + lymph_node_status	area3: 191.5074 | smoothness3: 1411.5966 | concavity3: 0.7735 | concave_points3: 0.6508 | symmetry3: 0.2543 | tumor_size: 0.1838 | lymph_node_status: 3.8122	0.6896551724137931	0.7037037037037037	1.3933588761174969	0.6666666666666666	0.6	1.2666666666666666	0.8888888888888888	0.4473684210526316	1.3362573099415205
texture1 + smoothness3 + concave_points3 + symmetry3 + fractal_dimension3 + tumor_size + lymph_node_status	texture1: 17.2281 | smoothness3: 1701.9053 | concave_points3: 0.6622 | symmetry3: 0.2746 | fractal_dimension3: 0.5018 | tumor_size: 0.1577 | lymph_node_status: 7.6373	0.7586206896551724	0.7777777777777778	1.5363984674329503	0.6666666666666666	0.6	1.2666666666666666	0.8888888888888888	0.37719298245614036	1.2660818713450293
texture1 + smoothness3 + concavity3 + symmetry3 + fractal_dimension3 + tumor_size + lymph_node_status	texture1: 17.2410 | smoothness3: 1710.5366 | concavity3: 0.8817 | symmetry3: 0.2637 | fractal_dimension3: 0.5786 | tumor_size: 0.1515 | lymph_node_status: 5.9107	0.7241379310344828	0.7407407407407407	1.4648786717752236	0.6666666666666666	0.6	1.2666666666666666	0.8888888888888888	0.41228070175438597	1.3011695906432748
texture1 + smoothness3 + concavity3 + concave_points3 + fractal_dimension3 + tumor_size + lymph_node_status	texture1: 17.2599 | smoothness3: 1717.8079 | concavity3: 0.8157 | concave_points3: 0.6769 | fractal_dimension3: 0.5807 | tumor_size: 0.1612 | lymph_node_status: 7.6130	0.7586206896551724	0.7777777777777778	1.5363984674329503	0.6666666666666666	0.6	1.2666666666666666	0.8888888888888888	0.38596491228070173	1.2748538011695905
texture1 + smoothness3 + concavity3 + concave_points3 + symmetry3 + tumor_size + lymph_node_status	texture1: 17.2526 | smoothness3: 1711.7113 | concavity3: 0.8506 | concave_points3: 0.6790 | symmetry3: 0.2667 | tumor_size: 0.1649 | lymph_node_status: 7.7884	0.7586206896551724	0.7777777777777778	1.5363984674329503	0.6666666666666666	0.6	1.2666666666666666	0.8888888888888888	0.37719298245614036	1.2660818713450293
texture1 + smoothness3 + concavity3 + concave_points3 + symmetry3 + fractal_dimension3 + lymph_node_status	texture1: 17.2526 | smoothness3: 1711.7113 | concavity3: 0.8506 | concave_points3: 0.6790 | symmetry3: 0.2667 | fractal_dimension3: 0.5379 | lymph_node_status: 7.7884	0.7586206896551724	0.7777777777777778	1.5363984674329503	0.6666666666666666	0.6	1.2666666666666666	0.8888888888888888	0.3684210526315789	1.2573099415204678
texture1 + smoothness3 + concavity3 + concave_points3 + symmetry3 + fractal_dimension3 + tumor_size	texture1: 17.2526 | smoothness3: 1711.7113 | concavity3: 0.8506 | concave_points3: 0.6790 | symmetry3: 0.2667 | fractal_dimension3: 0.5379 | tumor_size: 0.1736	0.7241379310344828	0.7777777777777778	1.5019157088122606	0.6666666666666666	0.6	1.2666666666666666	0.8888888888888888	0.38596491228070173	1.2748538011695905
texture1 + area3 + concave_points3 + symmetry3 + fractal_dimension3 + tumor_size* + lymph_node_status	texture1: 17.1842 | area3: 154.5597 | concave_points3: 0.6669 | symmetry3: 0.2665 | fractal_dimension3: 0.5685 | tumor_size*: 0.1474 | lymph_node_status: 8.6095	0.7586206896551724	0.7407407407407407	1.499361430395913	0.6666666666666666	0.6	1.2666666666666666	0.8888888888888888	0.37719298245614036	1.2660818713450293
texture1 + area3 + concavity3 + symmetry3 + fractal_dimension3 + tumor_size* + lymph_node_status	texture1: 17.2208 | area3: 154.3230 | concavity3: 0.8566 | symmetry3: 0.2614 | fractal_dimension3: 0.6074 | tumor_size*: 0.1556 | lymph_node_status: 6.2164	0.6896551724137931	0.7407407407407407	1.4303959131545338	0.6666666666666666	0.6	1.2666666666666666	0.8888888888888888	0.41228070175438597	1.3011695906432748
texture1 + area3 + concavity3 + concave_points3 + fractal_dimension3 + tumor_size + lymph_node_status	texture1: 17.2442 | area3: 155.1180 | concavity3: 0.9526 | concave_points3: 0.6891 | fractal_dimension3: 0.6189 | tumor_size: 0.1769 | lymph_node_status: 6.7573	0.7586206896551724	0.7777777777777778	1.5363984674329503	0.6666666666666666	0.6	1.2666666666666666	0.8888888888888888	0.39473684210526316	1.2836257309941521
texture1 + area3 + concavity3 + concave_points3 + symmetry3 + tumor_size + lymph_node_status	texture1: 17.2453 | area3: 154.9357 | concavity3: 0.9560 | concave_points3: 0.6870 | symmetry3: 0.2668 | tumor_size: 0.1666 | lymph_node_status: 6.9003	0.7586206896551724	0.7777777777777778	1.5363984674329503	0.6666666666666666	0.6	1.2666666666666666	0.8888888888888888	0.37719298245614036	1.2660818713450293
texture1 + smoothness3 + concavity3 + concave_points3 + fractal_dimension3 + tumor_size	texture1: 17.1796 | smoothness3: 1634.8092 | concavity3: 0.9601 | concave_points3: 0.6625 | fractal_dimension3: 0.5592 | tumor_size: 0.1508	0.7586206896551724	0.7407407407407407	1.499361430395913	0.6666666666666666	0.6	1.2666666666666666	0.8888888888888888	0.39473684210526316	1.2836257309941521
texture1 + smoothness3 + concavity3 + concave_points3 + symmetry3 + lymph_node_status	texture1: 17.2387 | smoothness3: 1580.9489 | concavity3: 0.8543 | concave_points3: 0.6699 | symmetry3: 0.2607 | lymph_node_status: 7.0854	0.7586206896551724	0.7407407407407407	1.499361430395913	0.6666666666666666	0.6	1.2666666666666666	0.8888888888888888	0.37719298245614036	1.2660818713450293
texture1 + smoothness3 + concavity3 + concave_points3 + symmetry3 + fractal_dimension3	texture1: 17.2115 | smoothness3: 1824.0068 | concavity3: 0.8448 | concave_points3: 0.6713 | symmetry3: 0.2620 | fractal_dimension3: 0.5804	0.6896551724137931	0.7777777777777778	1.4674329501915708	0.6666666666666666	0.6	1.2666666666666666	0.8888888888888888	0.39473684210526316	1.2836257309941521
texture1 + area3 + smoothness3 + concavity3 + symmetry3 + fractal_dimension3	texture1: 17.1720 | area3: 198.3448 | smoothness3: 1595.1972 | concavity3: 0.6550 | symmetry3: 0.2555 | fractal_dimension3: 0.5493	0.7241379310344828	0.7407407407407407	1.4648786717752236	0.6666666666666666	0.6	1.2666666666666666	0.8888888888888888	0.41228070175438597	1.3011695906432748
texture1 + area3* + smoothness3* + concavity3 + concave_points3 + tumor_size	texture1: 17.1805 | area3*: 178.8003 | smoothness3*: 1806.5124 | concavity3: 0.8250 | concave_points3: 0.6676 | tumor_size: 0.1625	0.7241379310344828	0.7407407407407407	1.4648786717752236	0.6666666666666666	0.6	1.2666666666666666	0.8888888888888888	0.40350877192982454	1.2923976608187133
texture1 + area3* + smoothness3* + concavity3 + concave_points3 + fractal_dimension3	texture1: 17.1832 | area3*: 175.8486 | smoothness3*: 1818.3145 | concavity3: 0.8217 | concave_points3: 0.6680 | fractal_dimension3: 0.5690	0.7241379310344828	0.7407407407407407	1.4648786717752236	0.6666666666666666	0.6	1.2666666666666666	0.8888888888888888	0.39473684210526316	1.2836257309941521
texture1 + area3 + smoothness3 + concavity3 + concave_points3 + symmetry3	texture1: 17.1847 | area3: 168.6006 | smoothness3: 1920.0464 | concavity3: 0.8344 | concave_points3: 0.6587 | symmetry3: 0.2682	0.7241379310344828	0.7407407407407407	1.4648786717752236	0.6666666666666666	0.6	1.2666666666666666	0.8888888888888888	0.39473684210526316	1.2836257309941521
smoothness3 + symmetry3 + fractal_dimension3 + tumor_size + lymph_node_status	smoothness3: 1416.0469 | symmetry3: 0.2751 | fractal_dimension3: 0.4871 | tumor_size: 0.1722 | lymph_node_status: 3.9112	0.6896551724137931	0.7037037037037037	1.3933588761174969	0.6666666666666666	0.6	1.2666666666666666	0.8888888888888888	0.5	1.3888888888888888
smoothness3 + concave_points3 + fractal_dimension3 + tumor_size + lymph_node_status	smoothness3: 1420.3734 | concave_points3: 0.6496 | fractal_dimension3: 0.4882 | tumor_size: 0.1819 | lymph_node_status: 3.7709	0.7241379310344828	0.7037037037037037	1.4278416347381864	0.6666666666666666	0.6	1.2666666666666666	0.8888888888888888	0.45614035087719296	1.345029239766082
smoothness3 + concave_points3 + symmetry3 + tumor_size* + lymph_node_status	smoothness3: 1411.4707 | concave_points3: 0.6689 | symmetry3: 0.2519 | tumor_size*: 0.1644 | lymph_node_status: 3.8283	0.6896551724137931	0.7037037037037037	1.3933588761174969	0.6666666666666666	0.6	1.2666666666666666	0.8888888888888888	0.43859649122807015	1.327485380116959
smoothness3 + concavity3 + fractal_dimension3 + tumor_size* + lymph_node_status	smoothness3: 1411.9727 | concavity3: 0.8904 | fractal_dimension3: 0.4873 | tumor_size*: 0.1684 | lymph_node_status: 3.8936	0.6896551724137931	0.7037037037037037	1.3933588761174969	0.6666666666666666	0.6	1.2666666666666666	0.8888888888888888	0.49122807017543857	1.3801169590643274
smoothness3 + concavity3 + symmetry3 + fractal_dimension3 + lymph_node_status	smoothness3: 1407.6512 | concavity3: 0.6204 | symmetry3: 0.2495 | fractal_dimension3: 0.4874 | lymph_node_status: 7.4084	0.6896551724137931	0.7037037037037037	1.3933588761174969	0.6666666666666666	0.6	1.2666666666666666	0.7777777777777778	0.4824561403508772	1.260233918128655
smoothness3 + concavity3 + concave_points3 + tumor_size + lymph_node_status	smoothness3: 1403.9252 | concavity3: 0.9823 | concave_points3: 0.6890 | tumor_size: 0.1979 | lymph_node_status: 3.9110	0.6896551724137931	0.7407407407407407	1.4303959131545338	0.6666666666666666	0.6	1.2666666666666666	0.8888888888888888	0.45614035087719296	1.345029239766082
smoothness3 + concavity3 + concave_points3 + fractal_dimension3 + lymph_node_status	smoothness3: 1414.1475 | concavity3: 0.7987 | concave_points3: 0.6789 | fractal_dimension3: 0.4871 | lymph_node_status: 7.2668	0.6896551724137931	0.7407407407407407	1.4303959131545338	0.6666666666666666	0.6	1.2666666666666666	0.7777777777777778	0.49122807017543857	1.2690058479532165
smoothness3 + concavity3 + concave_points3 + symmetry3 + lymph_node_status	smoothness3: 1403.9252 | concavity3: 0.9823 | concave_points3: 0.6890 | symmetry3: 0.2637 | lymph_node_status: 3.9110	0.6896551724137931	0.7407407407407407	1.4303959131545338	0.6666666666666666	0.6	1.2666666666666666	0.8888888888888888	0.4473684210526316	1.3362573099415205
area3 + concave_points3 + symmetry3 + tumor_size + lymph_node_status	area3: 137.2529 | concave_points3: 0.6905 | symmetry3: 0.2679 | tumor_size: 0.1876 | lymph_node_status: 8.9631	0.6896551724137931	0.7037037037037037	1.3933588761174969	0.6666666666666666	0.6	1.2666666666666666	0.8888888888888888	0.4473684210526316	1.3362573099415205
area3 + concavity3 + symmetry3 + fractal_dimension3 + lymph_node_status	area3: 137.8095 | concavity3: 0.6847 | symmetry3: 0.2576 | fractal_dimension3: 0.5255 | lymph_node_status: 8.0122	0.6206896551724138	0.6666666666666666	1.2873563218390804	0.6666666666666666	0.6	1.2666666666666666	0.8888888888888888	0.45614035087719296	1.345029239766082
area3 + concavity3 + concave_points3 + tumor_size + lymph_node_status	area3: 137.1334 | concavity3: 0.9574 | concave_points3: 0.6897 | tumor_size: 0.1922 | lymph_node_status: 7.7060	0.6896551724137931	0.7037037037037037	1.3933588761174969	0.6666666666666666	0.6	1.2666666666666666	0.8888888888888888	0.4473684210526316	1.3362573099415205
area3 + concavity3 + concave_points3 + symmetry3 + lymph_node_status	area3: 137.1970 | concavity3: 0.9563 | concave_points3: 0.6912 | symmetry3: 0.2689 | lymph_node_status: 7.8053	0.6896551724137931	0.7037037037037037	1.3933588761174969	0.6666666666666666	0.6	1.2666666666666666	0.8888888888888888	0.43859649122807015	1.327485380116959
area3 + smoothness3 + fractal_dimension3 + tumor_size* + lymph_node_status	area3: 156.3940 | smoothness3: 1414.1989 | fractal_dimension3: 0.4868 | tumor_size*: 0.1658 | lymph_node_status: 3.8364	0.6896551724137931	0.7037037037037037	1.3933588761174969	0.6666666666666666	0.6	1.2666666666666666	0.8888888888888888	0.5	1.3888888888888888
area3 + smoothness3 + symmetry3 + fractal_dimension3 + lymph_node_status	area3: 206.7108 | smoothness3: 1395.5498 | symmetry3: 0.2476 | fractal_dimension3: 0.4799 | lymph_node_status: 3.8410	0.6896551724137931	0.6296296296296297	1.319284802043423	0.6666666666666666	0.6	1.2666666666666666	0.8888888888888888	0.45614035087719296	1.345029239766082
area3* + smoothness3 + concavity3 + fractal_dimension3 + lymph_node_status*	area3*: 184.1377 | smoothness3: 1406.1727 | concavity3: 0.7413 | fractal_dimension3: 0.4780 | lymph_node_status*: 6.2637	0.6206896551724138	0.6666666666666666	1.2873563218390804	0.6666666666666666	0.6	1.2666666666666666	0.7777777777777778	0.5087719298245614	1.2865497076023393
area3 + smoothness3 + concavity3 + symmetry3 + lymph_node_status	area3: 176.3208 | smoothness3: 1412.9253 | concavity3: 0.9678 | symmetry3: 0.2690 | lymph_node_status: 3.4624	0.6896551724137931	0.6666666666666666	1.3563218390804597	0.6666666666666666	0.6	1.2666666666666666	0.8888888888888888	0.4824561403508772	1.371345029239766
texture1 + area3 + smoothness3 + concavity3 + concave_points3 + lymph_node_status	texture1: 17.2652 | area3: 154.6452 | smoothness3: 2769.0794 | concavity3: 0.7901 | concave_points3: 0.6860 | lymph_node_status: 7.3403	0.7586206896551724	0.7777777777777778	1.5363984674329503	0.6666666666666666	0.6	1.2666666666666666	0.8888888888888888	0.38596491228070173	1.2748538011695905
texture1 + area3* + smoothness3* + concavity3 + symmetry3 + lymph_node_status	texture1: 17.2386 | area3*: 176.5121 | smoothness3*: 2054.4868 | concavity3: 0.9256 | symmetry3: 0.2666 | lymph_node_status: 5.3982	0.6896551724137931	0.7777777777777778	1.4674329501915708	0.6666666666666666	0.6	1.2666666666666666	0.8888888888888888	0.41228070175438597	1.3011695906432748
texture1 + area3 + symmetry3 + fractal_dimension3 + tumor_size* + lymph_node_status	texture1: 17.2341 | area3: 155.3283 | symmetry3: 0.2659 | fractal_dimension3: 0.5742 | tumor_size*: 0.1744 | lymph_node_status: 5.9052	0.7241379310344828	0.7407407407407407	1.4648786717752236	0.6666666666666666	0.6	1.2666666666666666	0.8888888888888888	0.42105263157894735	1.3099415204678362
texture1 + area3 + smoothness3 + concavity3 + symmetry3	texture1: 17.1703 | area3: 175.1088 | smoothness3: 1506.3419 | concavity3: 0.6499 | symmetry3: 0.2684	0.7241379310344828	0.7407407407407407	1.4648786717752236	0.6666666666666666	0.6	1.2666666666666666	0.8888888888888888	0.42105263157894735	1.3099415204678362
texture1 + area3 + concave_points3 + fractal_dimension3 + tumor_size + lymph_node_status	texture1: 17.2724 | area3: 153.1557 | concave_points3: 0.6640 | fractal_dimension3: 0.5175 | tumor_size: 0.1789 | lymph_node_status: 7.8610	0.7586206896551724	0.7777777777777778	1.5363984674329503	0.6666666666666666	0.6	1.2666666666666666	0.8888888888888888	0.37719298245614036	1.2660818713450293
texture1 + area3 + concavity3 + fractal_dimension3 + tumor_size* + lymph_node_status	texture1: 17.2279 | area3: 154.5872 | concavity3: 0.8265 | fractal_dimension3: 0.5813 | tumor_size*: 0.1545 | lymph_node_status: 6.2591	0.6896551724137931	0.7407407407407407	1.4303959131545338	0.6666666666666666	0.6	1.2666666666666666	0.8888888888888888	0.42105263157894735	1.3099415204678362
texture1 + area3 + concavity3 + symmetry3 + tumor_size* + lymph_node_status	texture1: 17.2358 | area3: 154.8668 | concavity3: 0.7957 | symmetry3: 0.2665 | tumor_size*: 0.1495 | lymph_node_status: 6.6304	0.6896551724137931	0.7777777777777778	1.4674329501915708	0.6666666666666666	0.6	1.2666666666666666	0.8888888888888888	0.41228070175438597	1.3011695906432748
texture1 + area3 + concavity3 + symmetry3 + fractal_dimension3* + lymph_node_status	texture1: 17.2228 | area3: 155.0426 | concavity3: 0.8658 | symmetry3: 0.2641 | fractal_dimension3*: 0.5426 | lymph_node_status: 5.6487	0.7241379310344828	0.7407407407407407	1.4648786717752236	0.6666666666666666	0.6	1.2666666666666666	0.8888888888888888	0.40350877192982454	1.2923976608187133
texture1 + area3 + concavity3* + symmetry3 + fractal_dimension3 + tumor_size	texture1: 17.1710 | area3: 162.1694 | concavity3*: 0.7597 | symmetry3: 0.2652 | fractal_dimension3: 0.5626 | tumor_size: 0.1426	0.6551724137931034	0.7407407407407407	1.3959131545338441	0.6666666666666666	0.6	1.2666666666666666	0.8888888888888888	0.41228070175438597	1.3011695906432748
texture1 + area3 + concavity3 + concave_points3 + tumor_size + lymph_node_status	texture1: 17.2453 | area3: 154.9357 | concavity3: 0.9560 | concave_points3: 0.6870 | tumor_size: 0.2004 | lymph_node_status: 7.3332	0.7586206896551724	0.8148148148148148	1.573435504469987	0.6666666666666666	0.6	1.2666666666666666	0.8888888888888888	0.38596491228070173	1.2748538011695905
texture1 + area3 + concavity3 + concave_points3 + fractal_dimension3* + lymph_node_status	texture1: 17.2638 | area3: 154.1541 | concavity3: 0.9510 | concave_points3: 0.6720 | fractal_dimension3*: 0.5775 | lymph_node_status: 7.4805	0.7586206896551724	0.7777777777777778	1.5363984674329503	0.6666666666666666	0.6	1.2666666666666666	0.8888888888888888	0.38596491228070173	1.2748538011695905
texture1 + area3 + concavity3 + concave_points3 + symmetry3 + lymph_node_status	texture1: 17.2453 | area3: 154.9357 | concavity3: 0.9560 | concave_points3: 0.6870 | symmetry3: 0.2668 | lymph_node_status: 7.3332	0.7586206896551724	0.8148148148148148	1.573435504469987	0.6666666666666666	0.6	1.2666666666666666	0.8888888888888888	0.37719298245614036	1.2660818713450293
texture1 + area3 + concavity3 + concave_points3 + symmetry3 + tumor_size	texture1: 17.1752 | area3: 153.9566 | concavity3: 0.6538 | concave_points3: 0.6658 | symmetry3: 0.2712 | tumor_size: 0.1446	0.7586206896551724	0.7407407407407407	1.499361430395913	0.6666666666666666	0.6	1.2666666666666666	0.8888888888888888	0.39473684210526316	1.2836257309941521
texture1 + area3 + concavity3 + concave_points3 + symmetry3 + fractal_dimension3	texture1: 17.2453 | area3: 154.9357 | concavity3: 0.9560 | concave_points3: 0.6870 | symmetry3: 0.2668 | fractal_dimension3: 0.5431	0.7241379310344828	0.7777777777777778	1.5019157088122606	0.6666666666666666	0.6	1.2666666666666666	0.8888888888888888	0.38596491228070173	1.2748538011695905
texture1 + area3 + smoothness3* + fractal_dimension3 + tumor_size* + lymph_node_status	texture1: 17.2383 | area3: 175.4148 | smoothness3*: 2015.0788 | fractal_dimension3: 0.5787 | tumor_size*: 0.1587 | lymph_node_status: 6.3652	0.6551724137931034	0.7407407407407407	1.3959131545338441	0.6666666666666666	0.6	1.2666666666666666	0.8888888888888888	0.43859649122807015	1.327485380116959
texture1 + area3 + smoothness3 + symmetry3 + tumor_size + lymph_node_status	texture1: 17.2497 | area3: 180.9883 | smoothness3: 1743.9136 | symmetry3: 0.2685 | tumor_size: 0.1853 | lymph_node_status: 5.6629	0.7241379310344828	0.7777777777777778	1.5019157088122606	0.6666666666666666	0.6	1.2666666666666666	0.8888888888888888	0.4298245614035088	1.3187134502923976
texture1 + area3 + smoothness3* + symmetry3 + fractal_dimension3 + lymph_node_status	texture1: 17.2352 | area3: 167.4258 | smoothness3*: 2201.8847 | symmetry3: 0.2622 | fractal_dimension3: 0.5683 | lymph_node_status: 5.5187	0.6896551724137931	0.7407407407407407	1.4303959131545338	0.6666666666666666	0.6	1.2666666666666666	0.8888888888888888	0.42105263157894735	1.3099415204678362
texture1 + area3 + smoothness3 + concave_points3 + tumor_size + lymph_node_status	texture1: 17.2453 | area3: 154.9357 | smoothness3: 2938.0473 | concave_points3: 0.6870 | tumor_size: 0.2004 | lymph_node_status: 7.3332	0.7586206896551724	0.8148148148148148	1.573435504469987	0.6666666666666666	0.6	1.2666666666666666	0.8888888888888888	0.38596491228070173	1.2748538011695905
texture1 + area3 + smoothness3* + concave_points3 + fractal_dimension3 + lymph_node_status	texture1: 17.2639 | area3: 162.0484 | smoothness3*: 2514.2452 | concave_points3: 0.6699 | fractal_dimension3: 0.5629 | lymph_node_status: 7.6320	0.7241379310344828	0.7777777777777778	1.5019157088122606	0.6666666666666666	0.6	1.2666666666666666	0.8888888888888888	0.37719298245614036	1.2660818713450293
texture1 + area3* + smoothness3 + concave_points3 + fractal_dimension3 + tumor_size*	texture1: 17.1754 | area3*: 186.8283 | smoothness3: 1772.1191 | concave_points3: 0.6664 | fractal_dimension3: 0.5665 | tumor_size*: 0.1497	0.7241379310344828	0.7407407407407407	1.4648786717752236	0.6666666666666666	0.6	1.2666666666666666	0.8888888888888888	0.39473684210526316	1.2836257309941521
texture1 + area3 + smoothness3 + concave_points3 + symmetry3 + lymph_node_status	texture1: 17.2453 | area3: 154.9357 | smoothness3: 2938.0473 | concave_points3: 0.6870 | symmetry3: 0.2668 | lymph_node_status: 7.3332	0.7586206896551724	0.8148148148148148	1.573435504469987	0.6666666666666666	0.6	1.2666666666666666	0.8888888888888888	0.37719298245614036	1.2660818713450293
texture1 + area3 + smoothness3* + concave_points3 + symmetry3 + fractal_dimension3	texture1: 17.2649 | area3: 165.9803 | smoothness3*: 2286.4370 | concave_points3: 0.6771 | symmetry3: 0.2684 | fractal_dimension3: 0.5856	0.6896551724137931	0.7777777777777778	1.4674329501915708	0.6666666666666666	0.6	1.2666666666666666	0.8888888888888888	0.39473684210526316	1.2836257309941521
texture1 + area3* + smoothness3* + concavity3 + tumor_size + lymph_node_status	texture1: 17.2445 | area3*: 178.5645 | smoothness3*: 2050.9968 | concavity3: 0.9409 | tumor_size: 0.1918 | lymph_node_status: 5.4292	0.6896551724137931	0.7777777777777778	1.4674329501915708	0.6666666666666666	0.6	1.2666666666666666	0.8888888888888888	0.43859649122807015	1.327485380116959
texture1 + area3* + smoothness3* + concavity3 + fractal_dimension3	texture1: 17.1797 | area3*: 186.8328 | smoothness3*: 1763.7068 | concavity3: 0.6513 | fractal_dimension3: 0.5933	0.6896551724137931	0.7407407407407407	1.4303959131545338	0.6666666666666666	0.6	1.2666666666666666	0.8888888888888888	0.42105263157894735	1.3099415204678362
texture1 + area3 + smoothness3 + concave_points3 + symmetry3	texture1: 17.1802 | area3: 225.1978 | smoothness3: 1696.1913 | concave_points3: 0.6915 | symmetry3: 0.2729	0.7586206896551724	0.7777777777777778	1.5363984674329503	0.6666666666666666	0.6	1.2666666666666666	0.8888888888888888	0.41228070175438597	1.3011695906432748
texture1 + area3 + smoothness3 + concavity3 + concave_points3	texture1: 17.1860 | area3: 159.1109 | smoothness3: 1537.2542 | concavity3: 0.9992 | concave_points3: 0.6917	0.7586206896551724	0.7777777777777778	1.5363984674329503	0.6666666666666666	0.6	1.2666666666666666	0.8888888888888888	0.41228070175438597	1.3011695906432748
texture1 + area3* + smoothness3* + symmetry3	texture1: 17.1778 | area3*: 183.1959 | smoothness3*: 1762.8210 | symmetry3: 0.2676	0.6551724137931034	0.8148148148148148	1.469987228607918	0.6666666666666666	0.6	1.2666666666666666	0.8888888888888888	0.4473684210526316	1.3362573099415205
texture1 + area3* + smoothness3* + lymph_node_status	texture1: 17.2428 | area3*: 167.3070 | smoothness3*: 2188.3564 | lymph_node_status: 5.4273	0.6896551724137931	0.7777777777777778	1.4674329501915708	0.6666666666666666	0.6	1.2666666666666666	0.8888888888888888	0.43859649122807015	1.327485380116959
texture1 + area3 + concavity3 + concave_points3	texture1: 17.1702 | area3: 154.5822 | concavity3: 0.8074 | concave_points3: 0.6775	0.7586206896551724	0.7407407407407407	1.499361430395913	0.6666666666666666	0.6	1.2666666666666666	0.8888888888888888	0.40350877192982454	1.2923976608187133
texture1 + area3 + concavity3 + fractal_dimension3	texture1: 17.1826 | area3: 152.7411 | concavity3: 0.6506 | fractal_dimension3: 0.5059	0.7241379310344828	0.7407407407407407	1.4648786717752236	0.6666666666666666	0.6	1.2666666666666666	0.8888888888888888	0.41228070175438597	1.3011695906432748
texture1 + area3 + concavity3 + lymph_node_status	texture1: 17.2512 | area3: 154.7831 | concavity3: 0.9677 | lymph_node_status: 5.5017	0.7241379310344828	0.7777777777777778	1.5019157088122606	0.6666666666666666	0.6	1.2666666666666666	0.8888888888888888	0.43859649122807015	1.327485380116959
texture1 + area3 + concave_points3 + symmetry3	texture1: 17.1762 | area3: 153.6986 | concave_points3: 0.6886 | symmetry3: 0.2594	0.7586206896551724	0.7777777777777778	1.5363984674329503	0.6666666666666666	0.6	1.2666666666666666	0.8888888888888888	0.40350877192982454	1.2923976608187133
texture1 + area3 + concave_points3 + fractal_dimension3	texture1: 17.1798 | area3: 154.5295 | concave_points3: 0.6703 | fractal_dimension3: 0.5692	0.7586206896551724	0.7407407407407407	1.499361430395913	0.6666666666666666	0.6	1.2666666666666666	0.8888888888888888	0.39473684210526316	1.2836257309941521
texture1 + area3 + concave_points3 + tumor_size	texture1: 17.1799 | area3: 154.2584 | concave_points3: 0.6887 | tumor_size: 0.1915	0.7586206896551724	0.7777777777777778	1.5363984674329503	0.6666666666666666	0.6	1.2666666666666666	0.8888888888888888	0.41228070175438597	1.3011695906432748
texture1 + area3 + concave_points3 + lymph_node_status	texture1: 17.2456 | area3: 155.6964 | concave_points3: 0.6899 | lymph_node_status: 6.9025	0.7586206896551724	0.8148148148148148	1.573435504469987	0.6666666666666666	0.6	1.2666666666666666	0.8888888888888888	0.39473684210526316	1.2836257309941521
texture1 + area3 + symmetry3 + fractal_dimension3	texture1: 17.1834 | area3: 155.2756 | symmetry3: 0.2667 | fractal_dimension3: 0.6015	0.6896551724137931	0.7777777777777778	1.4674329501915708	0.6666666666666666	0.6	1.2666666666666666	0.8888888888888888	0.4473684210526316	1.3362573099415205
texture1 + area3 + symmetry3 + lymph_node_status	texture1: 17.2515 | area3: 154.6601 | symmetry3: 0.2680 | lymph_node_status: 5.5286	0.7241379310344828	0.7777777777777778	1.5019157088122606	0.6666666666666666	0.6	1.2666666666666666	0.8888888888888888	0.4298245614035088	1.3187134502923976
texture1 + area3 + fractal_dimension3 + lymph_node_status	texture1: 17.2625 | area3: 154.9587 | fractal_dimension3: 0.6034 | lymph_node_status: 5.5281	0.7241379310344828	0.7407407407407407	1.4648786717752236	0.6666666666666666	0.6	1.2666666666666666	0.8888888888888888	0.43859649122807015	1.327485380116959
texture1 + area3 + tumor_size + lymph_node_status	texture1: 17.2669 | area3: 154.2181 | tumor_size: 0.1929 | lymph_node_status: 5.4259	0.7241379310344828	0.7777777777777778	1.5019157088122606	0.6666666666666666	0.6	1.2666666666666666	0.8888888888888888	0.43859649122807015	1.327485380116959
texture1 + smoothness3 + concavity3 + concave_points3	texture1: 17.1762 | smoothness3: 1610.7880 | concavity3: 0.9123 | concave_points3: 0.6621	0.7586206896551724	0.7407407407407407	1.499361430395913	0.6666666666666666	0.6	1.2666666666666666	0.8888888888888888	0.40350877192982454	1.2923976608187133
texture1 + smoothness3 + concavity3 + symmetry3	texture1: 17.1719 | smoothness3: 1467.2105 | concavity3: 0.6218 | symmetry3: 0.2725	0.7586206896551724	0.7037037037037037	1.462324393358876	0.6666666666666666	0.6	1.2666666666666666	0.8888888888888888	0.42105263157894735	1.3099415204678362
texture1 + smoothness3 + concavity3 + fractal_dimension3	texture1: 17.1833 | smoothness3: 1599.0383 | concavity3: 0.6500 | fractal_dimension3: 0.5532	0.7241379310344828	0.7407407407407407	1.4648786717752236	0.6666666666666666	0.6	1.2666666666666666	0.8888888888888888	0.41228070175438597	1.3011695906432748
texture1 + smoothness3 + concavity3 + lymph_node_status	texture1: 17.2498 | smoothness3: 1725.4070 | concavity3: 0.9600 | lymph_node_status: 5.6560	0.7241379310344828	0.7777777777777778	1.5019157088122606	0.6666666666666666	0.6	1.2666666666666666	0.8888888888888888	0.43859649122807015	1.327485380116959
texture1 + smoothness3 + concave_points3 + symmetry3	texture1: 17.1719 | smoothness3: 1467.2105 | concave_points3: 0.6906 | symmetry3: 0.2725	0.7586206896551724	0.7777777777777778	1.5363984674329503	0.6666666666666666	0.6	1.2666666666666666	0.8888888888888888	0.41228070175438597	1.3011695906432748
texture1 + smoothness3 + concave_points3 + fractal_dimension3	texture1: 17.1828 | smoothness3: 1649.9258 | concave_points3: 0.6648 | fractal_dimension3: 0.5663	0.7586206896551724	0.7407407407407407	1.499361430395913	0.6666666666666666	0.6	1.2666666666666666	0.8888888888888888	0.39473684210526316	1.2836257309941521
texture1 + smoothness3 + concave_points3 + tumor_size	texture1: 17.1719 | smoothness3: 1467.2105 | concave_points3: 0.6906 | tumor_size: 0.2050	0.7586206896551724	0.7777777777777778	1.5363984674329503	0.6666666666666666	0.6	1.2666666666666666	0.8888888888888888	0.41228070175438597	1.3011695906432748
texture1 + smoothness3 + concave_points3 + lymph_node_status	texture1: 17.2643 | smoothness3: 1727.4598 | concave_points3: 0.6889 | lymph_node_status: 7.0862	0.7586206896551724	0.8148148148148148	1.573435504469987	0.6666666666666666	0.6	1.2666666666666666	0.8888888888888888	0.39473684210526316	1.2836257309941521
texture1 + smoothness3 + symmetry3 + fractal_dimension3	texture1: 17.1810 | smoothness3: 1597.5477 | symmetry3: 0.2652 | fractal_dimension3: 0.6074	0.6896551724137931	0.7777777777777778	1.4674329501915708	0.6666666666666666	0.6	1.2666666666666666	0.8888888888888888	0.4473684210526316	1.3362573099415205
texture1 + smoothness3 + symmetry3 + lymph_node_status	texture1: 17.2438 | smoothness3: 1728.4201 | symmetry3: 0.2671 | lymph_node_status: 5.5886	0.7241379310344828	0.7777777777777778	1.5019157088122606	0.6666666666666666	0.6	1.2666666666666666	0.8888888888888888	0.4298245614035088	1.3187134502923976
texture1 + smoothness3 + fractal_dimension3 + lymph_node_status	texture1: 17.2372 | smoothness3: 1725.2637 | fractal_dimension3: 0.5816 | lymph_node_status: 5.4952	0.7241379310344828	0.7407407407407407	1.4648786717752236	0.6666666666666666	0.6	1.2666666666666666	0.8888888888888888	0.43859649122807015	1.327485380116959
texture1 + smoothness3 + tumor_size + lymph_node_status	texture1: 17.2455 | smoothness3: 1722.0979 | tumor_size: 0.1892 | lymph_node_status: 5.6524	0.7241379310344828	0.7777777777777778	1.5019157088122606	0.6666666666666666	0.6	1.2666666666666666	0.8888888888888888	0.43859649122807015	1.327485380116959
texture1 + symmetry3 + fractal_dimension3 + tumor_size	texture1: 17.1823 | symmetry3: 0.2663 | fractal_dimension3: 0.5618 | tumor_size: 0.1285	0.6896551724137931	0.7407407407407407	1.4303959131545338	0.6666666666666666	0.6	1.2666666666666666	0.8888888888888888	0.40350877192982454	1.2923976608187133
texture1 + area3* + smoothness3* + fractal_dimension3	texture1: 17.1796 | area3*: 183.5914 | smoothness3*: 1965.4821 | fractal_dimension3: 0.5751	0.6551724137931034	0.7777777777777778	1.4329501915708813	0.6666666666666666	0.6	1.2666666666666666	0.8888888888888888	0.4473684210526316	1.3362573099415205
texture1 + area3* + smoothness3 + concave_points3	texture1: 17.1761 | area3*: 178.1070 | smoothness3: 1772.1572 | concave_points3: 0.6896	0.7241379310344828	0.7777777777777778	1.5019157088122606	0.6666666666666666	0.6	1.2666666666666666	0.8888888888888888	0.41228070175438597	1.3011695906432748
area3 + smoothness3 + concavity3* + lymph_node_status	area3: 174.1634 | smoothness3: 1413.6787 | concavity3*: 0.9246 | lymph_node_status: 3.5503	0.6551724137931034	0.7037037037037037	1.3588761174968071	0.6666666666666666	0.6	1.2666666666666666	0.8888888888888888	0.5	1.3888888888888888
texture1 + area3* + smoothness3* + concavity3	texture1: 17.1784 | area3*: 186.7855 | smoothness3*: 1802.5505 | concavity3: 0.6533	0.6896551724137931	0.7407407407407407	1.4303959131545338	0.6666666666666666	0.6	1.2666666666666666	0.8888888888888888	0.42105263157894735	1.3099415204678362
texture1 + tumor_size	texture1: 17.1812 | tumor_size: 0.1285	0.6896551724137931	0.7407407407407407	1.4303959131545338	0.6666666666666666	0.6	1.2666666666666666	0.8888888888888888	0.42105263157894735	1.3099415204678362
area3 + lymph_node_status	area3: 142.3541 | lymph_node_status: 4.2919	0.5862068965517241	0.7037037037037037	1.289910600255428	0.6666666666666666	0.6	1.2666666666666666	0.7777777777777778	0.543859649122807	1.3216374269005848
smoothness3 + lymph_node_status	smoothness3: 1410.8752 | lymph_node_status: 3.4592	0.6896551724137931	0.6666666666666666	1.3563218390804597	0.6666666666666666	0.6	1.2666666666666666	0.8888888888888888	0.49122807017543857	1.3801169590643274
texture1 + area3* + smoothness3	texture1: 17.1811 | area3*: 199.1553 | smoothness3: 1609.8155	0.6896551724137931	0.8148148148148148	1.504469987228608	0.6666666666666666	0.6	1.2666666666666666	0.8888888888888888	0.45614035087719296	1.345029239766082
texture1 + area3 + concavity3	texture1: 17.1735 | area3: 154.9073 | concavity3: 0.6510	0.7241379310344828	0.7407407407407407	1.4648786717752236	0.6666666666666666	0.6	1.2666666666666666	0.8888888888888888	0.42105263157894735	1.3099415204678362
texture1 + area3 + concave_points3	texture1: 17.1841 | area3: 153.3583 | concave_points3: 0.6904	0.7586206896551724	0.7777777777777778	1.5363984674329503	0.6666666666666666	0.6	1.2666666666666666	0.8888888888888888	0.41228070175438597	1.3011695906432748
texture1 + area3 + symmetry3	texture1: 17.1814 | area3: 154.3090 | symmetry3: 0.2679	0.6896551724137931	0.8148148148148148	1.504469987228608	0.6666666666666666	0.6	1.2666666666666666	0.8888888888888888	0.4473684210526316	1.3362573099415205
texture1 + area3 + fractal_dimension3	texture1: 17.1795 | area3: 155.8582 | fractal_dimension3: 0.5708	0.6896551724137931	0.7777777777777778	1.4674329501915708	0.6666666666666666	0.6	1.2666666666666666	0.8888888888888888	0.4473684210526316	1.3362573099415205
texture1 + area3 + lymph_node_status	texture1: 17.2463 | area3: 154.4464 | lymph_node_status: 5.4545	0.7241379310344828	0.7777777777777778	1.5019157088122606	0.6666666666666666	0.6	1.2666666666666666	0.8888888888888888	0.43859649122807015	1.327485380116959
texture1 + smoothness3 + concavity3	texture1: 17.1794 | smoothness3: 1613.0749 | concavity3: 0.6526	0.7241379310344828	0.7407407407407407	1.4648786717752236	0.6666666666666666	0.6	1.2666666666666666	0.8888888888888888	0.42105263157894735	1.3099415204678362
texture1 + smoothness3 + concave_points3	texture1: 17.1820 | smoothness3: 1660.1212 | concave_points3: 0.6897	0.7586206896551724	0.7777777777777778	1.5363984674329503	0.6666666666666666	0.6	1.2666666666666666	0.8888888888888888	0.41228070175438597	1.3011695906432748
texture1 + smoothness3 + symmetry3	texture1: 17.1811 | smoothness3: 1636.6854 | symmetry3: 0.2640	0.6896551724137931	0.8148148148148148	1.504469987228608	0.6666666666666666	0.6	1.2666666666666666	0.8888888888888888	0.4473684210526316	1.3362573099415205
texture1 + smoothness3 + fractal_dimension3	texture1: 17.1749 | smoothness3: 1624.0993 | fractal_dimension3: 0.5376	0.6896551724137931	0.7777777777777778	1.4674329501915708	0.6666666666666666	0.6	1.2666666666666666	0.8888888888888888	0.4473684210526316	1.3362573099415205
texture1 + smoothness3 + lymph_node_status	texture1: 17.2497 | smoothness3: 1713.5356 | lymph_node_status: 5.4322	0.7241379310344828	0.7777777777777778	1.5019157088122606	0.6666666666666666	0.6	1.2666666666666666	0.8888888888888888	0.43859649122807015	1.327485380116959
texture1 + symmetry3 + tumor_size	texture1: 17.1790 | symmetry3: 0.2662 | tumor_size: 0.1313	0.6896551724137931	0.7407407407407407	1.4303959131545338	0.6666666666666666	0.6	1.2666666666666666	0.8888888888888888	0.41228070175438597	1.3011695906432748
texture1 + fractal_dimension3* + tumor_size	texture1: 17.1818 | fractal_dimension3*: 0.5729 | tumor_size: 0.1302	0.6896551724137931	0.7407407407407407	1.4303959131545338	0.6666666666666666	0.6	1.2666666666666666	0.8888888888888888	0.41228070175438597	1.3011695906432748
area3 + smoothness3 + lymph_node_status	area3: 184.0413 | smoothness3: 1412.8724 | lymph_node_status: 3.4438	0.6896551724137931	0.6666666666666666	1.3563218390804597	0.6666666666666666	0.6	1.2666666666666666	0.8888888888888888	0.49122807017543857	1.3801169590643274
area3 + concavity3 + lymph_node_status*	area3: 141.1325 | concavity3: 0.9278 | lymph_node_status*: 4.7470	0.5862068965517241	0.7037037037037037	1.289910600255428	0.6666666666666666	0.6	1.2666666666666666	0.8888888888888888	0.5	1.3888888888888888
area3 + concave_points3 + lymph_node_status	area3: 137.1731 | concave_points3: 0.6892 | lymph_node_status: 8.1771	0.6896551724137931	0.7037037037037037	1.3933588761174969	0.6666666666666666	0.6	1.2666666666666666	0.8888888888888888	0.45614035087719296	1.345029239766082
area3 + fractal_dimension3 + lymph_node_status	area3: 137.1653 | fractal_dimension3: 0.4871 | lymph_node_status: 8.5084	0.6551724137931034	0.7037037037037037	1.3588761174968071	0.6666666666666666	0.6	1.2666666666666666	0.8888888888888888	0.4824561403508772	1.371345029239766
smoothness3 + concavity3* + lymph_node_status	smoothness3: 1412.1503 | concavity3*: 0.8349 | lymph_node_status: 3.5645	0.6551724137931034	0.6666666666666666	1.3218390804597702	0.6666666666666666	0.6	1.2666666666666666	0.8888888888888888	0.5	1.3888888888888888
smoothness3 + concave_points3 + lymph_node_status	smoothness3: 1409.0615 | concave_points3: 0.6904 | lymph_node_status: 3.8289	0.6896551724137931	0.7407407407407407	1.4303959131545338	0.6666666666666666	0.6	1.2666666666666666	0.8888888888888888	0.4649122807017544	1.3538011695906431
smoothness3 + symmetry3 + lymph_node_status	smoothness3: 1411.8061 | symmetry3: 0.2671 | lymph_node_status: 3.4465	0.6896551724137931	0.6666666666666666	1.3563218390804597	0.6666666666666666	0.6	1.2666666666666666	0.8888888888888888	0.4824561403508772	1.371345029239766
smoothness3 + fractal_dimension3 + lymph_node_status	smoothness3: 1410.0240 | fractal_dimension3: 0.4872 | lymph_node_status: 3.8682	0.6896551724137931	0.7037037037037037	1.3933588761174969	0.6666666666666666	0.6	1.2666666666666666	0.8888888888888888	0.5	1.3888888888888888
symmetry3 + fractal_dimension3 + lymph_node_status	symmetry3: 0.2111 | fractal_dimension3: 0.4393 | lymph_node_status: 3.4639	0.6206896551724138	0.6296296296296297	1.2503192848020435	0.6666666666666666	0.6	1.2666666666666666	0.4444444444444444	0.5263157894736842	0.9707602339181286
texture1 + fractal_dimension3 + tumor_size + lymph_node_status	texture1: 17.2297 | fractal_dimension3: 0.5890 | tumor_size: 0.1340 | lymph_node_status: 7.5587	0.6896551724137931	0.7777777777777778	1.4674329501915708	0.6666666666666666	0.6	1.2666666666666666	0.8888888888888888	0.40350877192982454	1.2923976608187133
texture1 + area3 + concavity3 + symmetry3	texture1: 17.1762 | area3: 153.6986 | concavity3: 0.6197 | symmetry3: 0.2594	0.7586206896551724	0.7037037037037037	1.462324393358876	0.6666666666666666	0.6	1.2666666666666666	0.8888888888888888	0.42105263157894735	1.3099415204678362
texture1 + area3 + smoothness3 + concavity3 + concave_points3 + symmetry3 + fractal_dimension3 + tumor_size + lymph_node_status	texture1: 17.2762 | area3: 223.2291 | smoothness3: 1698.8852 | concavity3: 0.8281 | concave_points3: 0.6450 | symmetry3: 0.2590 | fractal_dimension3: 0.6596 | tumor_size: 0.1622 | lymph_node_status: 7.0475	0.7586206896551724	0.7407407407407407	1.499361430395913	0.6666666666666666	0.6	1.2666666666666666	0.8888888888888888	0.37719298245614036	1.2660818713450293
area3 + concavity3 + concave_points3 + lymph_node_status	area3: 137.2600 | concavity3: 0.9552 | concave_points3: 0.6894 | lymph_node_status: 7.6535	0.6896551724137931	0.7037037037037037	1.3933588761174969	0.6666666666666666	0.6	1.2666666666666666	0.8888888888888888	0.4473684210526316	1.3362573099415205
smoothness3 + concavity3* + fractal_dimension3 + lymph_node_status*	smoothness3: 1412.9905 | concavity3*: 0.8055 | fractal_dimension3: 0.4872 | lymph_node_status*: 5.3842	0.6551724137931034	0.7037037037037037	1.3588761174968071	0.6666666666666666	0.6	1.2666666666666666	0.7777777777777778	0.5263157894736842	1.304093567251462
smoothness3 + concavity3 + concave_points3 + lymph_node_status	smoothness3: 1412.0244 | concavity3: 0.9048 | concave_points3: 0.6909 | lymph_node_status: 3.8431	0.6896551724137931	0.7407407407407407	1.4303959131545338	0.6666666666666666	0.6	1.2666666666666666	0.8888888888888888	0.4649122807017544	1.3538011695906431
area3 + symmetry3 + fractal_dimension3 + lymph_node_status	area3: 136.9955 | symmetry3: 0.2589 | fractal_dimension3: 0.4871 | lymph_node_status: 7.9332	0.6551724137931034	0.7037037037037037	1.3588761174968071	0.6666666666666666	0.6	1.2666666666666666	0.8888888888888888	0.4649122807017544	1.3538011695906431
smoothness3 + concave_points3 + symmetry3 + lymph_node_status	smoothness3: 1408.4305 | concave_points3: 0.6905 | symmetry3: 0.2588 | lymph_node_status: 3.9663	0.6896551724137931	0.7407407407407407	1.4303959131545338	0.6666666666666666	0.6	1.2666666666666666	0.8888888888888888	0.45614035087719296	1.345029239766082
area3 + concave_points3 + tumor_size + lymph_node_status	area3: 137.2232 | concave_points3: 0.6887 | tumor_size: 0.1920 | lymph_node_status: 8.7961	0.6896551724137931	0.7037037037037037	1.3933588761174969	0.6666666666666666	0.6	1.2666666666666666	0.8888888888888888	0.45614035087719296	1.345029239766082
area3 + concave_points3 + symmetry3 + lymph_node_status	area3: 137.0827 | concave_points3: 0.6903 | symmetry3: 0.2656 | lymph_node_status: 8.0186	0.6896551724137931	0.7037037037037037	1.3933588761174969	0.6666666666666666	0.6	1.2666666666666666	0.8888888888888888	0.4473684210526316	1.3362573099415205
smoothness3 + concave_points3 + fractal_dimension3 + lymph_node_status	smoothness3: 1414.0912 | concave_points3: 0.6601 | fractal_dimension3: 0.4873 | lymph_node_status: 8.2592	0.6896551724137931	0.7407407407407407	1.4303959131545338	0.6666666666666666	0.6	1.2666666666666666	0.7777777777777778	0.5	1.2777777777777777
area3 + concavity3 + tumor_size* + lymph_node_status*	area3: 138.3608 | concavity3: 0.9056 | tumor_size*: 0.1616 | lymph_node_status*: 5.6979	0.6206896551724138	0.6296296296296297	1.2503192848020435	0.6666666666666666	0.6	1.2666666666666666	0.8888888888888888	0.4824561403508772	1.371345029239766
area3 + concavity3 + fractal_dimension3 + lymph_node_status	area3: 137.4098 | concavity3: 0.6497 | fractal_dimension3: 0.4874 | lymph_node_status: 8.6024	0.6896551724137931	0.6666666666666666	1.3563218390804597	0.6666666666666666	0.6	1.2666666666666666	0.8888888888888888	0.45614035087719296	1.345029239766082
area3 + concavity3 + symmetry3 + lymph_node_status	area3: 139.2217 | concavity3: 0.9406 | symmetry3: 0.2651 | lymph_node_status: 4.5183	0.6206896551724138	0.6666666666666666	1.2873563218390804	0.6666666666666666	0.6	1.2666666666666666	0.8888888888888888	0.49122807017543857	1.3801169590643274
smoothness3 + concave_points3 + tumor_size + lymph_node_status	smoothness3: 1410.5682 | concave_points3: 0.6889 | tumor_size: 0.1823 | lymph_node_status: 3.8897	0.6896551724137931	0.7407407407407407	1.4303959131545338	0.6666666666666666	0.6	1.2666666666666666	0.8888888888888888	0.4649122807017544	1.3538011695906431
smoothness3 + symmetry3 + fractal_dimension3 + lymph_node_status	smoothness3: 1417.2495 | symmetry3: 0.2705 | fractal_dimension3: 0.4865 | lymph_node_status: 3.7914	0.6896551724137931	0.7037037037037037	1.3933588761174969	0.6666666666666666	0.6	1.2666666666666666	0.8888888888888888	0.5087719298245614	1.3976608187134503
smoothness3 + fractal_dimension3 + tumor_size + lymph_node_status	smoothness3: 1416.0466 | fractal_dimension3: 0.4873 | tumor_size: 0.1694 | lymph_node_status: 3.9441	0.6896551724137931	0.7037037037037037	1.3933588761174969	0.6666666666666666	0.6	1.2666666666666666	0.8888888888888888	0.5	1.3888888888888888
area3 + concavity3 + symmetry3 + fractal_dimension3	area3: 136.7985 | concavity3: 0.6507 | symmetry3: 0.2568 | fractal_dimension3: 0.4873	0.6896551724137931	0.6666666666666666	1.3563218390804597	0.6666666666666666	0.6	1.2666666666666666	0.8888888888888888	0.47368421052631576	1.3625730994152045
smoothness3 + concavity3* + symmetry3 + lymph_node_status	smoothness3: 1408.3172 | concavity3*: 0.8967 | symmetry3: 0.2628 | lymph_node_status: 3.5078	0.6551724137931034	0.7037037037037037	1.3588761174968071	0.6666666666666666	0.6	1.2666666666666666	0.8888888888888888	0.49122807017543857	1.3801169590643274
area3* + smoothness3 + fractal_dimension3 + lymph_node_status	area3*: 186.6280 | smoothness3: 1413.1009 | fractal_dimension3: 0.4872 | lymph_node_status: 3.8316	0.6896551724137931	0.7037037037037037	1.3933588761174969	0.6666666666666666	0.6	1.2666666666666666	0.8888888888888888	0.5	1.3888888888888888
area3* + smoothness3 + symmetry3 + lymph_node_status	area3*: 187.2526 | smoothness3: 1411.1286 | symmetry3: 0.2680 | lymph_node_status: 3.4484	0.6896551724137931	0.6666666666666666	1.3563218390804597	0.6666666666666666	0.6	1.2666666666666666	0.8888888888888888	0.4824561403508772	1.371345029239766
area3 + smoothness3 + concave_points3 + lymph_node_status	area3: 170.3257 | smoothness3: 1413.5361 | concave_points3: 0.6915 | lymph_node_status: 3.9225	0.6896551724137931	0.7407407407407407	1.4303959131545338	0.6666666666666666	0.6	1.2666666666666666	0.8888888888888888	0.4649122807017544	1.3538011695906431
area3 + smoothness3* + concavity3 + concave_points3 + symmetry3 + tumor_size*	area3: 142.8796 | smoothness3*: 2374.5471 | concavity3: 0.8561 | concave_points3: 0.7059 | symmetry3: 0.2559 | tumor_size*: 0.1663	0.4827586206896552	0.7037037037037037	1.186462324393359	0.5555555555555556	0.7	1.2555555555555555	0.7777777777777778	0.5350877192982456	1.3128654970760234
texture1 + area3 + fractal_dimension3 + tumor_size	texture1: 17.1790 | area3: 154.0146 | fractal_dimension3: 0.5593 | tumor_size: 0.1278	0.7241379310344828	0.7407407407407407	1.4648786717752236	0.6666666666666666	0.5	1.1666666666666665	0.8888888888888888	0.41228070175438597	1.3011695906432748
area3 + smoothness3 + concavity3* + symmetry3 + fractal_dimension3 + tumor_size	area3: 200.0927 | smoothness3: 1412.4502 | concavity3*: 0.8169 | symmetry3: 0.2589 | fractal_dimension3: 0.5806 | tumor_size: 0.1151	0.6551724137931034	0.6666666666666666	1.3218390804597702	0.6666666666666666	0.5	1.1666666666666665	0.7777777777777778	0.49122807017543857	1.2690058479532165
texture1 + area3 + symmetry3 + tumor_size	texture1: 17.1810 | area3: 154.3155 | symmetry3: 0.2661 | tumor_size: 0.1282	0.7241379310344828	0.7407407407407407	1.4648786717752236	0.6666666666666666	0.5	1.1666666666666665	0.8888888888888888	0.41228070175438597	1.3011695906432748
texture1 + smoothness3 + concavity3 + symmetry3 + tumor_size	texture1: 17.1805 | smoothness3: 1607.6589 | concavity3: 0.7398 | symmetry3: 0.2639 | tumor_size: 0.1349	0.6896551724137931	0.7407407407407407	1.4303959131545338	0.6666666666666666	0.5	1.1666666666666665	0.8888888888888888	0.41228070175438597	1.3011695906432748
texture1 + area3 + concavity3 + tumor_size	texture1: 17.1812 | area3: 154.5590 | concavity3: 0.7808 | tumor_size: 0.1283	0.7241379310344828	0.7407407407407407	1.4648786717752236	0.6666666666666666	0.5	1.1666666666666665	0.8888888888888888	0.42105263157894735	1.3099415204678362
texture1 + smoothness3 + symmetry3 + fractal_dimension3 + tumor_size + lymph_node_status	texture1: 17.2457 | smoothness3: 1667.7579 | symmetry3: 0.2649 | fractal_dimension3: 0.5509 | tumor_size: 0.1340 | lymph_node_status: 6.9269	0.7241379310344828	0.7407407407407407	1.4648786717752236	0.6666666666666666	0.5	1.1666666666666665	0.8888888888888888	0.38596491228070173	1.2748538011695905
texture1 + area3* + smoothness3 + concavity3* + tumor_size	texture1: 17.1828 | area3*: 200.2512 | smoothness3: 1736.0426 | concavity3*: 0.8471 | tumor_size: 0.1372	0.6896551724137931	0.7407407407407407	1.4303959131545338	0.6666666666666666	0.5	1.1666666666666665	0.8888888888888888	0.42105263157894735	1.3099415204678362
area3 + fractal_dimension3 + tumor_size + lymph_node_status	area3: 137.2984 | fractal_dimension3: 0.4873 | tumor_size: 0.1255 | lymph_node_status: 8.5587	0.6896551724137931	0.6666666666666666	1.3563218390804597	0.6666666666666666	0.5	1.1666666666666665	0.8888888888888888	0.4473684210526316	1.3362573099415205
texture1 + area3* + smoothness3* + concavity3 + symmetry3 + tumor_size	texture1: 17.1792 | area3*: 183.6159 | smoothness3*: 1954.1148 | concavity3: 0.8351 | symmetry3: 0.2665 | tumor_size: 0.1380	0.6551724137931034	0.7407407407407407	1.3959131545338441	0.6666666666666666	0.5	1.1666666666666665	0.8888888888888888	0.41228070175438597	1.3011695906432748
texture1 + area3 + smoothness3* + tumor_size	texture1: 17.1797 | area3: 171.6608 | smoothness3*: 1775.1615 | tumor_size: 0.1294	0.6896551724137931	0.7407407407407407	1.4303959131545338	0.6666666666666666	0.5	1.1666666666666665	0.8888888888888888	0.42105263157894735	1.3099415204678362
texture1 + area3* + smoothness3* + concavity3 + fractal_dimension3 + tumor_size	texture1: 17.1802 | area3*: 185.7961 | smoothness3*: 1894.0105 | concavity3: 0.7583 | fractal_dimension3: 0.5724 | tumor_size: 0.1403	0.6551724137931034	0.7407407407407407	1.3959131545338441	0.6666666666666666	0.5	1.1666666666666665	0.8888888888888888	0.42105263157894735	1.3099415204678362
texture1 + area3 + symmetry3 + fractal_dimension3 + tumor_size	texture1: 17.1719 | area3: 151.4451 | symmetry3: 0.2683 | fractal_dimension3: 0.5586 | tumor_size: 0.1274	0.7241379310344828	0.7037037037037037	1.4278416347381864	0.6666666666666666	0.5	1.1666666666666665	0.8888888888888888	0.40350877192982454	1.2923976608187133
texture1 + smoothness3 + concave_points3 + symmetry3 + fractal_dimension3 + tumor_size	texture1: 17.1853 | smoothness3: 1698.6623 | concave_points3: 0.6616 | symmetry3: 0.2747 | fractal_dimension3: 0.5220 | tumor_size: 0.1320	0.7586206896551724	0.7407407407407407	1.499361430395913	0.6666666666666666	0.5	1.1666666666666665	0.8888888888888888	0.39473684210526316	1.2836257309941521
texture1 + area3* + smoothness3 + concave_points3 + symmetry3 + tumor_size	texture1: 17.1753 | area3*: 191.5085 | smoothness3: 1882.0108 | concave_points3: 0.6652 | symmetry3: 0.2718 | tumor_size: 0.1344	0.7241379310344828	0.7407407407407407	1.4648786717752236	0.6666666666666666	0.5	1.1666666666666665	0.8888888888888888	0.40350877192982454	1.2923976608187133
texture1 + symmetry3	texture1: 17.1837 | symmetry3: 0.2111	0.6896551724137931	0.6666666666666666	1.3563218390804597	0.6666666666666666	0.5	1.1666666666666665	0.8888888888888888	0.38596491228070173	1.2748538011695905
texture1 + area3 + concavity3 + fractal_dimension3 + tumor_size	texture1: 17.1800 | area3: 155.1105 | concavity3: 0.8037 | fractal_dimension3: 0.5739 | tumor_size: 0.1272	0.7241379310344828	0.7407407407407407	1.4648786717752236	0.6666666666666666	0.5	1.1666666666666665	0.8888888888888888	0.40350877192982454	1.2923976608187133
texture1 + smoothness3 + concavity3 + symmetry3 + fractal_dimension3 + tumor_size	texture1: 17.1756 | smoothness3: 1604.9942 | concavity3: 0.7805 | symmetry3: 0.2576 | fractal_dimension3: 0.5257 | tumor_size: 0.1302	0.7241379310344828	0.7407407407407407	1.4648786717752236	0.6666666666666666	0.5	1.1666666666666665	0.8888888888888888	0.40350877192982454	1.2923976608187133
texture1 + area3 + smoothness3 + symmetry3 + fractal_dimension3 + tumor_size	texture1: 17.1793 | area3: 207.2623 | smoothness3: 1610.6987 | symmetry3: 0.2652 | fractal_dimension3: 0.5688 | tumor_size: 0.1276	0.7241379310344828	0.7407407407407407	1.4648786717752236	0.6666666666666666	0.5	1.1666666666666665	0.8888888888888888	0.40350877192982454	1.2923976608187133
texture1 + smoothness3 + concavity3 + concave_points3 + symmetry3 + tumor_size	texture1: 17.1876 | smoothness3: 1636.0973 | concavity3: 0.9784 | concave_points3: 0.6673 | symmetry3: 0.2568 | tumor_size: 0.1300	0.7586206896551724	0.7407407407407407	1.499361430395913	0.6666666666666666	0.5	1.1666666666666665	0.8888888888888888	0.39473684210526316	1.2836257309941521
texture1 + area3 + concavity3 + concave_points3 + fractal_dimension3 + tumor_size	texture1: 17.1768 | area3: 153.5220 | concavity3: 0.7534 | concave_points3: 0.6747 | fractal_dimension3: 0.5943 | tumor_size: 0.1343	0.7586206896551724	0.7407407407407407	1.499361430395913	0.6666666666666666	0.5	1.1666666666666665	0.8888888888888888	0.40350877192982454	1.2923976608187133
texture1 + smoothness3 + concavity3 + concave_points3 + symmetry3 + fractal_dimension3 + tumor_size + lymph_node_status	texture1: 17.1912 | smoothness3: 1688.1090 | concavity3: 0.9900 | concave_points3: 0.6725 | symmetry3: 0.2642 | fractal_dimension3: 0.4984 | tumor_size: 0.1399 | lymph_node_status: 8.1643	0.7586206896551724	0.7407407407407407	1.499361430395913	0.6666666666666666	0.5	1.1666666666666665	0.8888888888888888	0.37719298245614036	1.2660818713450293
texture1 + area3 + concave_points3 + symmetry3 + tumor_size + lymph_node_status	texture1: 17.2200 | area3: 153.4390 | concave_points3: 0.6619 | symmetry3: 0.2674 | tumor_size: 0.1316 | lymph_node_status: 7.6743	0.7586206896551724	0.7407407407407407	1.499361430395913	0.6666666666666666	0.5	1.1666666666666665	0.8888888888888888	0.37719298245614036	1.2660818713450293
smoothness3 + tumor_size* + lymph_node_status*	smoothness3: 1412.7881 | tumor_size*: 0.1274 | lymph_node_status*: 7.3016	0.6206896551724138	0.7407407407407407	1.3614303959131546	0.6666666666666666	0.5	1.1666666666666665	0.7777777777777778	0.5175438596491229	1.2953216374269005
texture1 + area3 + concave_points3 + symmetry3 + fractal_dimension3 + tumor_size	texture1: 17.1804 | area3: 153.4203 | concave_points3: 0.6583 | symmetry3: 0.2706 | fractal_dimension3: 0.5219 | tumor_size: 0.1354	0.7586206896551724	0.7407407407407407	1.499361430395913	0.6666666666666666	0.5	1.1666666666666665	0.8888888888888888	0.39473684210526316	1.2836257309941521
texture1 + smoothness3 + concavity3* + fractal_dimension3 + tumor_size	texture1: 17.1814 | smoothness3: 1618.8866 | concavity3*: 0.8553 | fractal_dimension3: 0.5777 | tumor_size: 0.1319	0.7241379310344828	0.7407407407407407	1.4648786717752236	0.6666666666666666	0.5	1.1666666666666665	0.8888888888888888	0.42105263157894735	1.3099415204678362
texture1 + symmetry3 + fractal_dimension3	texture1: 17.1821 | symmetry3: 0.2108 | fractal_dimension3: 0.5555	0.6896551724137931	0.6666666666666666	1.3563218390804597	0.6666666666666666	0.5	1.1666666666666665	0.8888888888888888	0.37719298245614036	1.2660818713450293
texture1 + smoothness3 + tumor_size	texture1: 17.1815 | smoothness3: 1599.0181 | tumor_size: 0.1288	0.7241379310344828	0.7407407407407407	1.4648786717752236	0.6666666666666666	0.5	1.1666666666666665	0.8888888888888888	0.42105263157894735	1.3099415204678362
texture1 + area3 + smoothness3 + fractal_dimension3 + tumor_size	texture1: 17.1845 | area3: 184.7981 | smoothness3: 1644.1756 | fractal_dimension3: 0.5880 | tumor_size: 0.1293	0.7241379310344828	0.7407407407407407	1.4648786717752236	0.6666666666666666	0.5	1.1666666666666665	0.8888888888888888	0.42105263157894735	1.3099415204678362
area3 + smoothness3 + concavity3* + symmetry3 + fractal_dimension3 + tumor_size* + lymph_node_status*	area3: 189.0089 | smoothness3: 1412.2837 | concavity3*: 0.8100 | symmetry3: 0.2520 | fractal_dimension3: 0.5356 | tumor_size*: 0.1365 | lymph_node_status*: 6.2410	0.5862068965517241	0.7037037037037037	1.289910600255428	0.6666666666666666	0.5	1.1666666666666665	0.7777777777777778	0.49122807017543857	1.2690058479532165
texture1 + area3 + smoothness3 + concavity3 + concave_points3 + symmetry3 + tumor_size	texture1: 17.1850 | area3: 177.9447 | smoothness3: 1669.1387 | concavity3: 0.8767 | concave_points3: 0.6751 | symmetry3: 0.2667 | tumor_size: 0.1380	0.7586206896551724	0.7407407407407407	1.499361430395913	0.6666666666666666	0.5	1.1666666666666665	0.8888888888888888	0.39473684210526316	1.2836257309941521
texture1 + smoothness3 + symmetry3 + tumor_size	texture1: 17.1815 | smoothness3: 1566.1963 | symmetry3: 0.2649 | tumor_size: 0.1287	0.7241379310344828	0.7407407407407407	1.4648786717752236	0.6666666666666666	0.5	1.1666666666666665	0.8888888888888888	0.41228070175438597	1.3011695906432748
texture1 + area3 + tumor_size	texture1: 17.1825 | area3: 154.5834 | tumor_size: 0.1278	0.7241379310344828	0.7407407407407407	1.4648786717752236	0.6666666666666666	0.5	1.1666666666666665	0.8888888888888888	0.42105263157894735	1.3099415204678362
texture1 + smoothness3 + concavity3 + tumor_size	texture1: 17.1789 | smoothness3: 1546.5362 | concavity3: 0.8535 | tumor_size: 0.1320	0.7241379310344828	0.7407407407407407	1.4648786717752236	0.6666666666666666	0.5	1.1666666666666665	0.8888888888888888	0.42105263157894735	1.3099415204678362
texture1 + area3* + smoothness3 + symmetry3 + tumor_size	texture1: 17.1794 | area3*: 196.2146 | smoothness3: 1704.8923 | symmetry3: 0.2657 | tumor_size: 0.1271	0.7241379310344828	0.7407407407407407	1.4648786717752236	0.6666666666666666	0.5	1.1666666666666665	0.8888888888888888	0.41228070175438597	1.3011695906432748
area3* + smoothness3 + symmetry3 + tumor_size* + lymph_node_status*	area3*: 183.9371 | smoothness3: 1411.2260 | symmetry3: 0.2555 | tumor_size*: 0.1275 | lymph_node_status*: 6.9685	0.6206896551724138	0.7407407407407407	1.3614303959131546	0.6666666666666666	0.5	1.1666666666666665	0.7777777777777778	0.5087719298245614	1.2865497076023393
area3 + concavity3 + fractal_dimension3 + tumor_size* + lymph_node_status	area3: 137.1953 | concavity3: 0.8692 | fractal_dimension3: 0.4871 | tumor_size*: 0.1398 | lymph_node_status: 7.9469	0.6551724137931034	0.6666666666666666	1.3218390804597702	0.6666666666666666	0.5	1.1666666666666665	0.8888888888888888	0.4473684210526316	1.3362573099415205
area3 + symmetry3 + fractal_dimension3 + tumor_size + lymph_node_status	area3: 136.9698 | symmetry3: 0.2529 | fractal_dimension3: 0.4872 | tumor_size: 0.1304 | lymph_node_status: 7.7436	0.6896551724137931	0.6666666666666666	1.3563218390804597	0.6666666666666666	0.5	1.1666666666666665	0.8888888888888888	0.4298245614035088	1.3187134502923976
texture1 + smoothness3 + fractal_dimension3 + tumor_size	texture1: 17.1820 | smoothness3: 1565.1776 | fractal_dimension3: 0.6094 | tumor_size: 0.1284	0.7241379310344828	0.7407407407407407	1.4648786717752236	0.6666666666666666	0.5	1.1666666666666665	0.8888888888888888	0.42105263157894735	1.3099415204678362
texture1 + smoothness3 + symmetry3 + fractal_dimension3 + tumor_size	texture1: 17.1795 | smoothness3: 1606.7972 | symmetry3: 0.2667 | fractal_dimension3: 0.5532 | tumor_size: 0.1309	0.7241379310344828	0.7407407407407407	1.4648786717752236	0.6666666666666666	0.5	1.1666666666666665	0.8888888888888888	0.40350877192982454	1.2923976608187133
texture1 + area3* + smoothness3 + concavity3 + symmetry3 + fractal_dimension3 + tumor_size	texture1: 17.1793 | area3*: 181.9371 | smoothness3: 1616.7365 | concavity3: 0.9624 | symmetry3: 0.2708 | fractal_dimension3: 0.5966 | tumor_size: 0.1297	0.7241379310344828	0.7407407407407407	1.4648786717752236	0.6666666666666666	0.5	1.1666666666666665	0.8888888888888888	0.42105263157894735	1.3099415204678362
area3 + symmetry3 + fractal_dimension3	area3: 137.0732 | symmetry3: 0.2570 | fractal_dimension3: 0.4872	0.6551724137931034	0.7037037037037037	1.3588761174968071	0.5555555555555556	0.6	1.1555555555555554	0.8888888888888888	0.49122807017543857	1.3801169590643274
area3 + smoothness3 + concavity3 + concave_points3* + symmetry3 + fractal_dimension3 + tumor_size	area3: 193.3854 | smoothness3: 1402.2251 | concavity3: 0.7832 | concave_points3*: 0.7195 | symmetry3: 0.2572 | fractal_dimension3: 0.4824 | tumor_size: 0.1725	0.6206896551724138	0.6666666666666666	1.2873563218390804	0.5555555555555556	0.6	1.1555555555555554	0.7777777777777778	0.5087719298245614	1.2865497076023393
area3 + symmetry3 + lymph_node_status	area3: 144.2233 | symmetry3: 0.2644 | lymph_node_status: 3.7734	0.6206896551724138	0.7037037037037037	1.3243933588761174	0.5555555555555556	0.6	1.1555555555555554	0.8888888888888888	0.5263157894736842	1.415204678362573
area3 + smoothness3* + fractal_dimension3	area3: 137.3714 | smoothness3*: 2246.6911 | fractal_dimension3: 0.4869	0.6551724137931034	0.7037037037037037	1.3588761174968071	0.5555555555555556	0.6	1.1555555555555554	0.8888888888888888	0.5	1.3888888888888888
smoothness3 + concavity3 + concave_points3	smoothness3: 1412.4720 | concavity3: 0.9581 | concave_points3: 0.6892	0.6551724137931034	0.7777777777777778	1.4329501915708813	0.5555555555555556	0.6	1.1555555555555554	0.7777777777777778	0.5350877192982456	1.3128654970760234
smoothness3 + concavity3 + fractal_dimension3	smoothness3: 1416.1061 | concavity3: 0.6196 | fractal_dimension3: 0.4874	0.6896551724137931	0.7037037037037037	1.3933588761174969	0.5555555555555556	0.6	1.1555555555555554	0.7777777777777778	0.543859649122807	1.3216374269005848
smoothness3 + concave_points3 + symmetry3 + fractal_dimension3	smoothness3: 1419.6850 | concave_points3: 0.6676 | symmetry3: 0.2629 | fractal_dimension3: 0.4874	0.6896551724137931	0.7407407407407407	1.4303959131545338	0.5555555555555556	0.6	1.1555555555555554	0.7777777777777778	0.5175438596491229	1.2953216374269005
smoothness3 + concave_points3 + symmetry3	smoothness3: 1414.0345 | concave_points3: 0.6895 | symmetry3: 0.2656	0.6551724137931034	0.7777777777777778	1.4329501915708813	0.5555555555555556	0.6	1.1555555555555554	0.7777777777777778	0.5263157894736842	1.304093567251462
smoothness3 + concave_points3 + fractal_dimension3	smoothness3: 1410.4356 | concave_points3: 0.6609 | fractal_dimension3: 0.4874	0.6896551724137931	0.7407407407407407	1.4303959131545338	0.5555555555555556	0.6	1.1555555555555554	0.7777777777777778	0.5175438596491229	1.2953216374269005
concavity3 + symmetry3 + fractal_dimension3 + lymph_node_status*	concavity3: 0.7389 | symmetry3: 0.2058 | fractal_dimension3: 0.4539 | lymph_node_status*: 4.8504	0.4827586206896552	0.6296296296296297	1.1123882503192848	0.5555555555555556	0.6	1.1555555555555554	0.2222222222222222	0.5964912280701754	0.8187134502923976
concavity3 + tumor_size	concavity3: 0.3725 | tumor_size: 0.1028	0.4482758620689655	0.4444444444444444	0.89272030651341	0.5555555555555556	0.6	1.1555555555555554	0.5555555555555556	0.5789473684210527	1.1345029239766082
area3 + smoothness3* + concave_points3 + symmetry3	area3: 137.0614 | smoothness3*: 2098.8599 | concave_points3: 0.6899 | symmetry3: 0.2673	0.6896551724137931	0.7037037037037037	1.3933588761174969	0.5555555555555556	0.6	1.1555555555555554	0.8888888888888888	0.4649122807017544	1.3538011695906431
smoothness3 + concavity3 + symmetry3	smoothness3: 1412.9880 | concavity3: 0.6159 | symmetry3: 0.2547	0.6551724137931034	0.7037037037037037	1.3588761174968071	0.5555555555555556	0.6	1.1555555555555554	0.7777777777777778	0.543859649122807	1.3216374269005848
area3 + symmetry3	area3: 137.3587 | symmetry3: 0.2693	0.6206896551724138	0.7407407407407407	1.3614303959131546	0.5555555555555556	0.6	1.1555555555555554	0.8888888888888888	0.5087719298245614	1.3976608187134503
area3 + fractal_dimension3	area3: 137.1002 | fractal_dimension3: 0.4871	0.6551724137931034	0.7037037037037037	1.3588761174968071	0.5555555555555556	0.6	1.1555555555555554	0.8888888888888888	0.5	1.3888888888888888
smoothness3 + concavity3 + concave_points3 + symmetry3 + fractal_dimension3 + tumor_size*	smoothness3: 1409.2332 | concavity3: 0.8811 | concave_points3: 0.6762 | symmetry3: 0.2590 | fractal_dimension3: 0.4761 | tumor_size*: 0.1654	0.6896551724137931	0.7037037037037037	1.3933588761174969	0.5555555555555556	0.6	1.1555555555555554	0.7777777777777778	0.5	1.2777777777777777
area3 + smoothness3 + concave_points3 + symmetry3 + fractal_dimension3 + tumor_size	area3: 149.9899 | smoothness3: 1411.1223 | concave_points3: 0.6662 | symmetry3: 0.2689 | fractal_dimension3: 0.4875 | tumor_size: 0.1413	0.6896551724137931	0.7407407407407407	1.4303959131545338	0.5555555555555556	0.6	1.1555555555555554	0.7777777777777778	0.5087719298245614	1.2865497076023393
area3 + smoothness3* + symmetry3	area3: 137.3396 | smoothness3*: 2408.1547 | symmetry3: 0.2669	0.6206896551724138	0.7407407407407407	1.3614303959131546	0.5555555555555556	0.6	1.1555555555555554	0.8888888888888888	0.5087719298245614	1.3976608187134503
area3 + concavity3 + concave_points3 + symmetry3 + fractal_dimension3 + tumor_size*	area3: 137.2383 | concavity3: 0.9068 | concave_points3: 0.6677 | symmetry3: 0.2496 | fractal_dimension3: 0.4872 | tumor_size*: 0.1464	0.7241379310344828	0.6666666666666666	1.3908045977011494	0.5555555555555556	0.6	1.1555555555555554	0.8888888888888888	0.43859649122807015	1.327485380116959
area3 + concavity3 + concave_points3	area3: 137.2651 | concavity3: 0.9498 | concave_points3: 0.6899	0.6896551724137931	0.7037037037037037	1.3933588761174969	0.5555555555555556	0.6	1.1555555555555554	0.8888888888888888	0.47368421052631576	1.3625730994152045
area3 + smoothness3* + concave_points3	area3: 137.1292 | smoothness3*: 2344.6017 | concave_points3: 0.6897	0.6896551724137931	0.7037037037037037	1.3933588761174969	0.5555555555555556	0.6	1.1555555555555554	0.8888888888888888	0.47368421052631576	1.3625730994152045
area3 + smoothness3 + concavity3 + concave_points3 + fractal_dimension3 + tumor_size	area3: 202.7753 | smoothness3: 1414.4712 | concavity3: 0.9433 | concave_points3: 0.6834 | fractal_dimension3: 0.4877 | tumor_size: 0.1904	0.6896551724137931	0.7407407407407407	1.4303959131545338	0.5555555555555556	0.6	1.1555555555555554	0.7777777777777778	0.5175438596491229	1.2953216374269005
area3 + concavity3 + symmetry3	area3: 137.1699 | concavity3: 0.6516 | symmetry3: 0.2562	0.6551724137931034	0.6666666666666666	1.3218390804597702	0.5555555555555556	0.6	1.1555555555555554	0.8888888888888888	0.4824561403508772	1.371345029239766
smoothness3 + concave_points3	smoothness3: 1411.7539 | concave_points3: 0.6892	0.6551724137931034	0.7777777777777778	1.4329501915708813	0.5555555555555556	0.6	1.1555555555555554	0.7777777777777778	0.5350877192982456	1.3128654970760234
area3 + concavity3	area3: 137.2080 | concavity3: 0.6525	0.6551724137931034	0.6666666666666666	1.3218390804597702	0.5555555555555556	0.6	1.1555555555555554	0.8888888888888888	0.4824561403508772	1.371345029239766
area3 + smoothness3 + concavity3 + concave_points3 + symmetry3 + fractal_dimension3	area3: 189.4043 | smoothness3: 1420.4863 | concavity3: 1.0102 | concave_points3: 0.6898 | symmetry3: 0.2491 | fractal_dimension3: 0.4872	0.6896551724137931	0.7407407407407407	1.4303959131545338	0.5555555555555556	0.6	1.1555555555555554	0.7777777777777778	0.5175438596491229	1.2953216374269005
area3 + concavity3 + fractal_dimension3	area3: 137.2723 | concavity3: 0.6536 | fractal_dimension3: 0.4871	0.6896551724137931	0.6666666666666666	1.3563218390804597	0.5555555555555556	0.6	1.1555555555555554	0.8888888888888888	0.47368421052631576	1.3625730994152045
area3 + concavity3* + tumor_size*	area3: 137.2276 | concavity3*: 0.8055 | tumor_size*: 0.1422	0.6206896551724138	0.6666666666666666	1.2873563218390804	0.5555555555555556	0.6	1.1555555555555554	0.8888888888888888	0.5	1.3888888888888888
smoothness3 + concave_points3 + fractal_dimension3 + tumor_size*	smoothness3: 1413.1168 | concave_points3: 0.6610 | fractal_dimension3: 0.4875 | tumor_size*: 0.1641	0.6896551724137931	0.7407407407407407	1.4303959131545338	0.5555555555555556	0.6	1.1555555555555554	0.7777777777777778	0.5175438596491229	1.2953216374269005
area3 + concave_points3 + symmetry3	area3: 137.2081 | concave_points3: 0.6900 | symmetry3: 0.2682	0.6896551724137931	0.7037037037037037	1.3933588761174969	0.5555555555555556	0.6	1.1555555555555554	0.8888888888888888	0.4649122807017544	1.3538011695906431
area3 + concave_points3	area3: 136.9979 | concave_points3: 0.6903	0.6896551724137931	0.7037037037037037	1.3933588761174969	0.5555555555555556	0.6	1.1555555555555554	0.8888888888888888	0.47368421052631576	1.3625730994152045
area3 + concave_points3 + fractal_dimension3	area3: 137.2597 | concave_points3: 0.6736 | fractal_dimension3: 0.4871	0.7241379310344828	0.6666666666666666	1.3908045977011494	0.5555555555555556	0.6	1.1555555555555554	0.8888888888888888	0.45614035087719296	1.345029239766082
area3 + concave_points3 + tumor_size	area3: 137.3965 | concave_points3: 0.6892 | tumor_size: 0.1918	0.6896551724137931	0.7037037037037037	1.3933588761174969	0.5555555555555556	0.6	1.1555555555555554	0.8888888888888888	0.47368421052631576	1.3625730994152045
area3 + smoothness3 + concavity3	area3: 172.1217 | smoothness3: 1412.8102 | concavity3: 0.6180	0.6551724137931034	0.7037037037037037	1.3588761174968071	0.5555555555555556	0.6	1.1555555555555554	0.7777777777777778	0.5526315789473685	1.3304093567251463
area3 + smoothness3*	area3: 137.2239 | smoothness3*: 2332.0592	0.6206896551724138	0.7407407407407407	1.3614303959131546	0.5555555555555556	0.6	1.1555555555555554	0.8888888888888888	0.5175438596491229	1.4064327485380117
smoothness3 + concavity3	smoothness3: 1410.4622 | concavity3: 0.6188	0.6551724137931034	0.7037037037037037	1.3588761174968071	0.5555555555555556	0.6	1.1555555555555554	0.7777777777777778	0.5526315789473685	1.3304093567251463
area3* + smoothness3 + concave_points3 + fractal_dimension3	area3*: 197.5160 | smoothness3: 1412.5031 | concave_points3: 0.6646 | fractal_dimension3: 0.4872	0.6896551724137931	0.7407407407407407	1.4303959131545338	0.5555555555555556	0.6	1.1555555555555554	0.7777777777777778	0.5175438596491229	1.2953216374269005
smoothness3 + concavity3 + fractal_dimension3 + tumor_size	smoothness3: 1417.0467 | concavity3: 0.6136 | fractal_dimension3: 0.4875 | tumor_size: 0.1633	0.6896551724137931	0.7037037037037037	1.3933588761174969	0.5555555555555556	0.6	1.1555555555555554	0.7777777777777778	0.5526315789473685	1.3304093567251463
area3 + concavity3 + concave_points3 + fractal_dimension3 + tumor_size*	area3: 137.2069 | concavity3: 0.8906 | concave_points3: 0.6651 | fractal_dimension3: 0.4874 | tumor_size*: 0.1783	0.7241379310344828	0.6666666666666666	1.3908045977011494	0.5555555555555556	0.6	1.1555555555555554	0.8888888888888888	0.45614035087719296	1.345029239766082
area3 + concavity3 + concave_points3 + symmetry3 + tumor_size	area3: 137.1799 | concavity3: 0.9507 | concave_points3: 0.6906 | symmetry3: 0.2717 | tumor_size: 0.1892	0.6896551724137931	0.7037037037037037	1.3933588761174969	0.5555555555555556	0.6	1.1555555555555554	0.8888888888888888	0.47368421052631576	1.3625730994152045
area3 + concave_points3 + symmetry3 + fractal_dimension3 + tumor_size	area3: 136.8666 | concave_points3: 0.6664 | symmetry3: 0.2568 | fractal_dimension3: 0.4876 | tumor_size: 0.1819	0.7241379310344828	0.6666666666666666	1.3908045977011494	0.5555555555555556	0.6	1.1555555555555554	0.8888888888888888	0.4473684210526316	1.3362573099415205
area3 + concavity3 + concave_points3 + symmetry3 + fractal_dimension3	area3: 137.2498 | concavity3: 0.8450 | concave_points3: 0.6657 | symmetry3: 0.2603 | fractal_dimension3: 0.5761	0.6896551724137931	0.6666666666666666	1.3563218390804597	0.5555555555555556	0.6	1.1555555555555554	0.8888888888888888	0.4473684210526316	1.3362573099415205
area3* + smoothness3 + symmetry3 + fractal_dimension3 + tumor_size	area3*: 186.9624 | smoothness3: 1535.9386 | symmetry3: 0.2553 | fractal_dimension3: 0.5822 | tumor_size: 0.1134	0.5172413793103449	0.7037037037037037	1.2209450830140485	0.5555555555555556	0.6	1.1555555555555554	0.8888888888888888	0.5263157894736842	1.415204678362573
area3* + smoothness3 + concave_points3 + fractal_dimension3 + tumor_size*	area3*: 192.0194 | smoothness3: 1412.7604 | concave_points3: 0.6612 | fractal_dimension3: 0.4874 | tumor_size*: 0.1555	0.6896551724137931	0.7407407407407407	1.4303959131545338	0.5555555555555556	0.6	1.1555555555555554	0.7777777777777778	0.5175438596491229	1.2953216374269005
area3 + smoothness3* + concave_points3 + symmetry3 + tumor_size	area3: 137.1260 | smoothness3*: 2037.6660 | concave_points3: 0.6896 | symmetry3: 0.2691 | tumor_size: 0.1933	0.6896551724137931	0.7037037037037037	1.3933588761174969	0.5555555555555556	0.6	1.1555555555555554	0.8888888888888888	0.4649122807017544	1.3538011695906431
smoothness3 + concavity3 + concave_points3 + symmetry3 + fractal_dimension3	smoothness3: 1404.4610 | concavity3: 1.0213 | concave_points3: 0.6520 | symmetry3: 0.2422 | fractal_dimension3: 0.4864	0.6896551724137931	0.7407407407407407	1.4303959131545338	0.5555555555555556	0.6	1.1555555555555554	0.7777777777777778	0.47368421052631576	1.2514619883040936
smoothness3 + concavity3 + concave_points3 + fractal_dimension3 + tumor_size	smoothness3: 1416.3045 | concavity3: 0.7478 | concave_points3: 0.6686 | fractal_dimension3: 0.4870 | tumor_size: 0.1614	0.6896551724137931	0.7407407407407407	1.4303959131545338	0.5555555555555556	0.6	1.1555555555555554	0.7777777777777778	0.5175438596491229	1.2953216374269005
area3 + concave_points3 + symmetry3 + fractal_dimension3	area3: 136.9988 | concave_points3: 0.6695 | symmetry3: 0.2572 | fractal_dimension3: 0.4872	0.7241379310344828	0.6666666666666666	1.3908045977011494	0.5555555555555556	0.6	1.1555555555555554	0.8888888888888888	0.4473684210526316	1.3362573099415205
smoothness3 + concavity3 + symmetry3 + fractal_dimension3 + tumor_size	smoothness3: 1407.6512 | concavity3: 0.6204 | symmetry3: 0.2495 | fractal_dimension3: 0.4874 | tumor_size: 0.1678	0.6896551724137931	0.7037037037037037	1.3933588761174969	0.5555555555555556	0.6	1.1555555555555554	0.7777777777777778	0.5087719298245614	1.2865497076023393
area3* + smoothness3 + concave_points3 + symmetry3 + fractal_dimension3	area3*: 184.3635 | smoothness3: 1405.4158 | concave_points3: 0.6681 | symmetry3: 0.2495 | fractal_dimension3: 0.4805	0.6896551724137931	0.7037037037037037	1.3933588761174969	0.5555555555555556	0.6	1.1555555555555554	0.7777777777777778	0.4824561403508772	1.260233918128655
area3 + concave_points3 + symmetry3 + tumor_size	area3: 137.0849 | concave_points3: 0.6896 | symmetry3: 0.2695 | tumor_size: 0.1881	0.6896551724137931	0.7037037037037037	1.3933588761174969	0.5555555555555556	0.6	1.1555555555555554	0.8888888888888888	0.4649122807017544	1.3538011695906431
smoothness3 + concave_points3 + symmetry3 + fractal_dimension3 + tumor_size	smoothness3: 1409.8747 | concave_points3: 0.6672 | symmetry3: 0.2484 | fractal_dimension3: 0.4870 | tumor_size: 0.1901	0.6896551724137931	0.7407407407407407	1.4303959131545338	0.5555555555555556	0.6	1.1555555555555554	0.7777777777777778	0.49122807017543857	1.2690058479532165
area3 + concave_points3 + fractal_dimension3 + tumor_size	area3: 137.3764 | concave_points3: 0.6688 | fractal_dimension3: 0.4874 | tumor_size: 0.1557	0.7241379310344828	0.6666666666666666	1.3908045977011494	0.5555555555555556	0.6	1.1555555555555554	0.8888888888888888	0.45614035087719296	1.345029239766082
area3 + concavity3 + concave_points3 + tumor_size	area3: 136.9549 | concavity3: 0.9563 | concave_points3: 0.6890 | tumor_size: 0.1916	0.6896551724137931	0.7037037037037037	1.3933588761174969	0.5555555555555556	0.6	1.1555555555555554	0.8888888888888888	0.47368421052631576	1.3625730994152045
smoothness3 + concavity3 + symmetry3 + fractal_dimension3	smoothness3: 1419.6322 | concavity3: 0.6120 | symmetry3: 0.2574 | fractal_dimension3: 0.4867	0.6896551724137931	0.7037037037037037	1.3933588761174969	0.5555555555555556	0.6	1.1555555555555554	0.7777777777777778	0.543859649122807	1.3216374269005848
area3 + concavity3 + concave_points3 + symmetry3	area3: 136.8884 | concavity3: 0.9797 | concave_points3: 0.6896 | symmetry3: 0.2653	0.6896551724137931	0.7037037037037037	1.3933588761174969	0.5555555555555556	0.6	1.1555555555555554	0.8888888888888888	0.4649122807017544	1.3538011695906431
area3 + smoothness3* + concave_points3 + tumor_size	area3: 137.1217 | smoothness3*: 2142.4997 | concave_points3: 0.6900 | tumor_size: 0.1917	0.6896551724137931	0.7037037037037037	1.3933588761174969	0.5555555555555556	0.6	1.1555555555555554	0.8888888888888888	0.47368421052631576	1.3625730994152045
area3 + smoothness3 + concavity3 + fractal_dimension3	area3: 186.9059 | smoothness3: 1408.8131 | concavity3: 0.6181 | fractal_dimension3: 0.4870	0.6896551724137931	0.7037037037037037	1.3933588761174969	0.5555555555555556	0.6	1.1555555555555554	0.7777777777777778	0.5350877192982456	1.3128654970760234
area3 + smoothness3 + concavity3 + symmetry3	area3: 174.4801 | smoothness3: 1413.2894 | concavity3: 0.6162 | symmetry3: 0.2506	0.6551724137931034	0.7037037037037037	1.3588761174968071	0.5555555555555556	0.6	1.1555555555555554	0.7777777777777778	0.5350877192982456	1.3128654970760234
smoothness3 + concavity3 + concave_points3 + symmetry3	smoothness3: 1409.3508 | concavity3: 0.9768 | concave_points3: 0.6901 | symmetry3: 0.2652	0.6551724137931034	0.7777777777777778	1.4329501915708813	0.5555555555555556	0.6	1.1555555555555554	0.7777777777777778	0.5175438596491229	1.2953216374269005
area3 + smoothness3* + concavity3 + concave_points3	area3: 137.1097 | smoothness3*: 2372.0815 | concavity3: 0.9742 | concave_points3: 0.6902	0.6896551724137931	0.7037037037037037	1.3933588761174969	0.5555555555555556	0.6	1.1555555555555554	0.8888888888888888	0.47368421052631576	1.3625730994152045
area3 + smoothness3* + symmetry3 + fractal_dimension3	area3: 137.1389 | smoothness3*: 2414.8570 | symmetry3: 0.2619 | fractal_dimension3: 0.4872	0.6551724137931034	0.7037037037037037	1.3588761174968071	0.5555555555555556	0.6	1.1555555555555554	0.8888888888888888	0.49122807017543857	1.3801169590643274
area3 + concavity3 + concave_points3 + fractal_dimension3	area3: 137.3043 | concavity3: 0.8267 | concave_points3: 0.6614 | fractal_dimension3: 0.4873	0.7241379310344828	0.6666666666666666	1.3908045977011494	0.5555555555555556	0.6	1.1555555555555554	0.8888888888888888	0.45614035087719296	1.345029239766082
area3 + smoothness3* + concavity3 + concave_points3 + symmetry3	area3: 137.1285 | smoothness3*: 2683.7785 | concavity3: 0.9430 | concave_points3: 0.6903 | symmetry3: 0.2662	0.6896551724137931	0.7037037037037037	1.3933588761174969	0.5555555555555556	0.6	1.1555555555555554	0.8888888888888888	0.4649122807017544	1.3538011695906431
smoothness3 + concavity3 + concave_points3 + fractal_dimension3	smoothness3: 1413.9524 | concavity3: 0.8751 | concave_points3: 0.6699 | fractal_dimension3: 0.4870	0.6896551724137931	0.7407407407407407	1.4303959131545338	0.5555555555555556	0.6	1.1555555555555554	0.7777777777777778	0.5175438596491229	1.2953216374269005
area3 + smoothness3 + concavity3 + concave_points3 + fractal_dimension3	area3: 175.9583 | smoothness3: 1414.1997 | concavity3: 0.9157 | concave_points3: 0.6699 | fractal_dimension3: 0.4871	0.6896551724137931	0.7407407407407407	1.4303959131545338	0.5555555555555556	0.6	1.1555555555555554	0.7777777777777778	0.5175438596491229	1.2953216374269005
area3 + smoothness3* + concavity3 + concave_points3 + tumor_size	area3: 137.0606 | smoothness3*: 2350.2958 | concavity3: 0.9427 | concave_points3: 0.6902 | tumor_size: 0.1911	0.6896551724137931	0.7037037037037037	1.3933588761174969	0.5555555555555556	0.6	1.1555555555555554	0.8888888888888888	0.47368421052631576	1.3625730994152045
area3* + smoothness3* + concavity3* + symmetry3 + fractal_dimension3 + lymph_node_status*	area3*: 185.6329 | smoothness3*: 1563.6013 | concavity3*: 0.7949 | symmetry3: 0.2583 | fractal_dimension3: 0.4989 | lymph_node_status*: 5.1092	0.5172413793103449	0.7407407407407407	1.2579821200510857	0.4444444444444444	0.7	1.1444444444444444	0.6666666666666666	0.5526315789473685	1.219298245614035
symmetry3 + fractal_dimension3 + tumor_size + lymph_node_status*	symmetry3: 0.1952 | fractal_dimension3: 0.4796 | tumor_size: 0.1108 | lymph_node_status*: 7.3219	0.6206896551724138	0.5925925925925926	1.2132822477650063	0.6666666666666666	0.4	1.0666666666666667	0.3333333333333333	0.5789473684210527	0.9122807017543859
symmetry3 + tumor_size + lymph_node_status	symmetry3: 0.1934 | tumor_size: 0.1117 | lymph_node_status: 8.3114	0.6206896551724138	0.6296296296296297	1.2503192848020435	0.6666666666666666	0.4	1.0666666666666667	0.4444444444444444	0.6052631578947368	1.0497076023391814
concavity3 + symmetry3 + tumor_size + lymph_node_status	concavity3: 0.9203 | symmetry3: 0.1936 | tumor_size: 0.1109 | lymph_node_status: 8.4470	0.6206896551724138	0.6296296296296297	1.2503192848020435	0.6666666666666666	0.4	1.0666666666666667	0.4444444444444444	0.6052631578947368	1.0497076023391814
concavity3 + symmetry3 + fractal_dimension3 + tumor_size + lymph_node_status*	concavity3: 0.7927 | symmetry3: 0.1981 | fractal_dimension3: 0.4712 | tumor_size: 0.1104 | lymph_node_status*: 6.8878	0.5862068965517241	0.5555555555555556	1.1417624521072796	0.6666666666666666	0.4	1.0666666666666667	0.2222222222222222	0.5701754385964912	0.7923976608187134
area3 + smoothness3 + concavity3 + fractal_dimension3 + tumor_size	area3: 210.3397 | smoothness3: 1411.2628 | concavity3: 0.6112 | fractal_dimension3: 0.4878 | tumor_size: 0.1314	0.6896551724137931	0.7037037037037037	1.3933588761174969	0.5555555555555556	0.5	1.0555555555555556	0.7777777777777778	0.5350877192982456	1.3128654970760234
area3 + tumor_size	area3: 137.0784 | tumor_size: 0.1297	0.6551724137931034	0.6666666666666666	1.3218390804597702	0.5555555555555556	0.5	1.0555555555555556	0.8888888888888888	0.4824561403508772	1.371345029239766
concavity3* + concave_points3 + fractal_dimension3 + tumor_size*	concavity3*: 0.8551 | concave_points3: 0.4026 | fractal_dimension3: 0.4509 | tumor_size*: 0.1445	0.6206896551724138	0.5185185185185185	1.1392081736909323	0.5555555555555556	0.5	1.0555555555555556	0.3333333333333333	0.5	0.8333333333333333
concave_points3 + tumor_size*	concave_points3: 0.4026 | tumor_size*: 0.1653	0.5862068965517241	0.5185185185185185	1.1047254150702426	0.5555555555555556	0.5	1.0555555555555556	0.3333333333333333	0.5175438596491229	0.8508771929824561
concave_points3 + fractal_dimension3	concave_points3: 0.4026 | fractal_dimension3: 0.4495	0.6206896551724138	0.5185185185185185	1.1392081736909323	0.5555555555555556	0.5	1.0555555555555556	0.3333333333333333	0.5	0.8333333333333333
concavity3 + fractal_dimension3	concavity3: 0.3724 | fractal_dimension3: 0.3912	0.4827586206896552	0.4444444444444444	0.9272030651340997	0.5555555555555556	0.5	1.0555555555555556	0.4444444444444444	0.5614035087719298	1.0058479532163742
concavity3 + concave_points3 + symmetry3 + fractal_dimension3 + tumor_size + lymph_node_status*	concavity3: 0.7307 | concave_points3: 0.6282 | symmetry3: 0.2028 | fractal_dimension3: 0.4634 | tumor_size: 0.1399 | lymph_node_status*: 5.4908	0.5517241379310345	0.5555555555555556	1.10727969348659	0.5555555555555556	0.5	1.0555555555555556	0.2222222222222222	0.5877192982456141	0.8099415204678363
concavity3 + concave_points3	concavity3: 0.8673 | concave_points3: 0.4026	0.5862068965517241	0.5185185185185185	1.1047254150702426	0.5555555555555556	0.5	1.0555555555555556	0.3333333333333333	0.5175438596491229	0.8508771929824561
concavity3* + concave_points3 + fractal_dimension3	concavity3*: 0.8319 | concave_points3: 0.4026 | fractal_dimension3: 0.4367	0.6206896551724138	0.5185185185185185	1.1392081736909323	0.5555555555555556	0.5	1.0555555555555556	0.3333333333333333	0.5	0.8333333333333333
area3 + concavity3* + symmetry3 + tumor_size	area3: 137.3242 | concavity3*: 0.7717 | symmetry3: 0.2591 | tumor_size: 0.1356	0.6206896551724138	0.6666666666666666	1.2873563218390804	0.5555555555555556	0.5	1.0555555555555556	0.8888888888888888	0.47368421052631576	1.3625730994152045
area3 + symmetry3 + fractal_dimension3 + tumor_size	area3: 137.1446 | symmetry3: 0.2659 | fractal_dimension3: 0.4869 | tumor_size: 0.1291	0.6896551724137931	0.6666666666666666	1.3563218390804597	0.5555555555555556	0.5	1.0555555555555556	0.8888888888888888	0.4649122807017544	1.3538011695906431
area3 + concavity3* + symmetry3 + fractal_dimension3 + tumor_size	area3: 137.3102 | concavity3*: 0.7952 | symmetry3: 0.2617 | fractal_dimension3: 0.4875 | tumor_size: 0.1322	0.6896551724137931	0.6666666666666666	1.3563218390804597	0.5555555555555556	0.5	1.0555555555555556	0.8888888888888888	0.4649122807017544	1.3538011695906431
concavity3 + concave_points3 + symmetry3 + fractal_dimension3 + lymph_node_status*	concavity3: 0.7957 | concave_points3: 0.6003 | symmetry3: 0.2035 | fractal_dimension3: 0.4680 | lymph_node_status*: 5.5158	0.5517241379310345	0.5555555555555556	1.10727969348659	0.5555555555555556	0.5	1.0555555555555556	0.3333333333333333	0.5877192982456141	0.9210526315789473
area3 + concavity3* + fractal_dimension3 + tumor_size	area3: 137.2033 | concavity3*: 0.8373 | fractal_dimension3: 0.4870 | tumor_size: 0.1373	0.6551724137931034	0.6666666666666666	1.3218390804597702	0.5555555555555556	0.5	1.0555555555555556	0.8888888888888888	0.47368421052631576	1.3625730994152045
concavity3* + concave_points3 + tumor_size*	concavity3*: 0.8492 | concave_points3: 0.4026 | tumor_size*: 0.1511	0.5862068965517241	0.5185185185185185	1.1047254150702426	0.5555555555555556	0.5	1.0555555555555556	0.3333333333333333	0.5175438596491229	0.8508771929824561
area3 + symmetry3 + tumor_size	area3: 137.0271 | symmetry3: 0.2560 | tumor_size: 0.1290	0.6551724137931034	0.6666666666666666	1.3218390804597702	0.5555555555555556	0.5	1.0555555555555556	0.8888888888888888	0.47368421052631576	1.3625730994152045
concave_points3 + symmetry3 + fractal_dimension3 + tumor_size* + lymph_node_status*	concave_points3: 0.6630 | symmetry3: 0.1996 | fractal_dimension3: 0.4728 | tumor_size*: 0.1405 | lymph_node_status*: 6.6730	0.5517241379310345	0.6296296296296297	1.181353767560664	0.5555555555555556	0.5	1.0555555555555556	0.1111111111111111	0.6052631578947368	0.7163742690058479
area3 + fractal_dimension3 + tumor_size	area3: 137.2882 | fractal_dimension3: 0.4874 | tumor_size: 0.1295	0.6896551724137931	0.6666666666666666	1.3563218390804597	0.5555555555555556	0.5	1.0555555555555556	0.8888888888888888	0.47368421052631576	1.3625730994152045
concave_points3 + fractal_dimension3 + tumor_size*	concave_points3: 0.4027 | fractal_dimension3: 0.4380 | tumor_size*: 0.1710	0.6206896551724138	0.5185185185185185	1.1392081736909323	0.5555555555555556	0.5	1.0555555555555556	0.3333333333333333	0.5	0.8333333333333333
fractal_dimension3 + tumor_size	fractal_dimension3: 0.3639 | tumor_size: 0.0967	0.4482758620689655	0.4444444444444444	0.89272030651341	0.4444444444444444	0.6	1.0444444444444443	0.3333333333333333	0.6403508771929824	0.9736842105263157
smoothness3 + concave_points3 + symmetry3 + fractal_dimension3 + lymph_node_status	smoothness3: 1533.9744 | concave_points3: 0.6346 | symmetry3: 0.2377 | fractal_dimension3: 0.4871 | lymph_node_status: 8.3714	0.6551724137931034	0.6666666666666666	1.3218390804597702	0.4444444444444444	0.6	1.0444444444444443	0.7777777777777778	0.5175438596491229	1.2953216374269005
area3 + smoothness3* + concave_points3 + symmetry3 + fractal_dimension3 + lymph_node_status	area3: 163.1110 | smoothness3*: 2344.7635 | concave_points3: 0.5824 | symmetry3: 0.2482 | fractal_dimension3: 0.4639 | lymph_node_status: 7.7980	0.5862068965517241	0.7037037037037037	1.289910600255428	0.3333333333333333	0.7	1.0333333333333332	0.5555555555555556	0.5701754385964912	1.1257309941520468
area3* + smoothness3* + concave_points3 + symmetry3 + lymph_node_status*	area3*: 158.3636 | smoothness3*: 1838.5563 | concave_points3: 0.6833 | symmetry3: 0.2663 | lymph_node_status*: 6.1371	0.5172413793103449	0.8518518518518519	1.3690932311621968	0.3333333333333333	0.7	1.0333333333333332	0.6666666666666666	0.6140350877192983	1.280701754385965
area3* + smoothness3 + concave_points3 + tumor_size + lymph_node_status*	area3*: 163.2510 | smoothness3: 1615.7830 | concave_points3: 0.6811 | tumor_size: 0.1814 | lymph_node_status*: 6.1770	0.5517241379310345	0.8148148148148148	1.3665389527458491	0.3333333333333333	0.7	1.0333333333333332	0.6666666666666666	0.5789473684210527	1.2456140350877192
area3* + smoothness3 + concavity3 + symmetry3 + fractal_dimension3	area3*: 190.6986 | smoothness3: 1506.8793 | concavity3: 0.6251 | symmetry3: 0.2477 | fractal_dimension3: 0.4807	0.5172413793103449	0.6666666666666666	1.1839080459770115	0.3333333333333333	0.7	1.0333333333333332	0.7777777777777778	0.5614035087719298	1.3391812865497075
symmetry3 + fractal_dimension3 + tumor_size	symmetry3: 0.1931 | fractal_dimension3: 0.4871 | tumor_size: 0.1112	0.6206896551724138	0.6296296296296297	1.2503192848020435	0.5555555555555556	0.4	0.9555555555555556	0.4444444444444444	0.6228070175438597	1.0672514619883042
concavity3* + symmetry3 + fractal_dimension3 + tumor_size	concavity3*: 0.8722 | symmetry3: 0.1931 | fractal_dimension3: 0.4874 | tumor_size: 0.1117	0.6206896551724138	0.6296296296296297	1.2503192848020435	0.5555555555555556	0.4	0.9555555555555556	0.4444444444444444	0.6228070175438597	1.0672514619883042
symmetry3 + tumor_size	symmetry3: 0.1933 | tumor_size: 0.1119	0.5862068965517241	0.6296296296296297	1.2158365261813537	0.5555555555555556	0.4	0.9555555555555556	0.4444444444444444	0.631578947368421	1.0760233918128654
concave_points3 + symmetry3 + fractal_dimension3 + lymph_node_status*	concave_points3: 0.5816 | symmetry3: 0.1981 | fractal_dimension3: 0.4729 | lymph_node_status*: 6.9945	0.6206896551724138	0.5555555555555556	1.1762452107279695	0.5555555555555556	0.4	0.9555555555555556	0.2222222222222222	0.5701754385964912	0.7923976608187134
concavity3 + symmetry3 + tumor_size	concavity3: 0.8655 | symmetry3: 0.1931 | tumor_size: 0.1117	0.5862068965517241	0.6296296296296297	1.2158365261813537	0.5555555555555556	0.4	0.9555555555555556	0.4444444444444444	0.631578947368421	1.0760233918128654
concave_points3* + symmetry3 + fractal_dimension3 + tumor_size*	concave_points3*: 0.7490 | symmetry3: 0.1934 | fractal_dimension3: 0.4873 | tumor_size*: 0.1377	0.5172413793103449	0.7037037037037037	1.2209450830140485	0.4444444444444444	0.5	0.9444444444444444	0.3333333333333333	0.631578947368421	0.9649122807017543
concavity3 + concave_points3* + symmetry3 + tumor_size*	concavity3: 0.8364 | concave_points3*: 0.6621 | symmetry3: 0.1935 | tumor_size*: 0.1441	0.5517241379310345	0.7037037037037037	1.2554278416347382	0.4444444444444444	0.5	0.9444444444444444	0.3333333333333333	0.6403508771929824	0.9736842105263157
concave_points3* + symmetry3 + tumor_size*	concave_points3*: 0.7374 | symmetry3: 0.1932 | tumor_size*: 0.1387	0.4827586206896552	0.7037037037037037	1.186462324393359	0.4444444444444444	0.5	0.9444444444444444	0.3333333333333333	0.6403508771929824	0.9736842105263157
symmetry3 + fractal_dimension3	symmetry3: 0.1952 | fractal_dimension3: 0.3977	0.5517241379310345	0.6296296296296297	1.181353767560664	0.4444444444444444	0.5	0.9444444444444444	0.2222222222222222	0.5964912280701754	0.8187134502923976
concavity3 + fractal_dimension3 + tumor_size	concavity3: 0.3878 | fractal_dimension3: 0.3905 | tumor_size: 0.1028	0.4827586206896552	0.48148148148148145	0.9642401021711366	0.4444444444444444	0.5	0.9444444444444444	0.5555555555555556	0.5964912280701754	1.1520467836257309
smoothness3 + concavity3 + concave_points3 + symmetry3 + fractal_dimension3 + lymph_node_status	smoothness3: 1708.5731 | concavity3: 0.8916 | concave_points3: 0.5802 | symmetry3: 0.2142 | fractal_dimension3: 0.4881 | lymph_node_status: 8.2301	0.6896551724137931	0.7407407407407407	1.4303959131545338	0.4444444444444444	0.5	0.9444444444444444	0.6666666666666666	0.5614035087719298	1.2280701754385963
concavity3 + concave_points3* + symmetry3 + fractal_dimension3 + tumor_size*	concavity3: 0.8706 | concave_points3*: 0.6767 | symmetry3: 0.1935 | fractal_dimension3: 0.4874 | tumor_size*: 0.1395	0.5862068965517241	0.7037037037037037	1.289910600255428	0.4444444444444444	0.5	0.9444444444444444	0.3333333333333333	0.631578947368421	0.9649122807017543
area3 + smoothness3* + concave_points3 + symmetry3 + fractal_dimension3 + tumor_size* + lymph_node_status	area3: 154.1466 | smoothness3*: 2592.9279 | concave_points3: 0.5781 | symmetry3: 0.2600 | fractal_dimension3: 0.4617 | tumor_size*: 0.1684 | lymph_node_status: 7.6997	0.6896551724137931	0.7407407407407407	1.4303959131545338	0.3333333333333333	0.6	0.9333333333333333	0.6666666666666666	0.49122807017543857	1.1578947368421053
area3 + concavity3* + concave_points3 + symmetry3 + fractal_dimension3 + tumor_size* + lymph_node_status	area3: 154.1466 | concavity3*: 0.8370 | concave_points3: 0.5781 | symmetry3: 0.2600 | fractal_dimension3: 0.4617 | tumor_size*: 0.1684 | lymph_node_status: 7.6997	0.6896551724137931	0.7407407407407407	1.4303959131545338	0.3333333333333333	0.6	0.9333333333333333	0.6666666666666666	0.49122807017543857	1.1578947368421053
smoothness3 + concavity3 + concave_points3 + symmetry3 + fractal_dimension3 + tumor_size + lymph_node_status*	smoothness3: 1609.6780 | concavity3: 0.8522 | concave_points3: 0.6040 | symmetry3: 0.2261 | fractal_dimension3: 0.4695 | tumor_size: 0.1755 | lymph_node_status*: 6.9764	0.6206896551724138	0.6666666666666666	1.2873563218390804	0.3333333333333333	0.6	0.9333333333333333	0.6666666666666666	0.5175438596491229	1.1842105263157894
area3 + smoothness3 + concavity3 + concave_points3 + symmetry3 + fractal_dimension3 + lymph_node_status	area3: 155.5160 | smoothness3: 2647.1986 | concavity3: 1.0190 | concave_points3: 0.5707 | symmetry3: 0.2585 | fractal_dimension3: 0.4876 | lymph_node_status: 8.3680	0.6896551724137931	0.7777777777777778	1.4674329501915708	0.3333333333333333	0.6	0.9333333333333333	0.6666666666666666	0.543859649122807	1.2105263157894737
area3 + smoothness3 + concavity3 + concave_points3 + symmetry3 + fractal_dimension3 + tumor_size + lymph_node_status	area3: 156.7624 | smoothness3: 2232.4059 | concavity3: 0.5912 | concave_points3: 0.5883 | symmetry3: 0.2695 | fractal_dimension3: 0.4870 | tumor_size: 0.1881 | lymph_node_status: 8.2677	0.6896551724137931	0.7777777777777778	1.4674329501915708	0.3333333333333333	0.6	0.9333333333333333	0.6666666666666666	0.5614035087719298	1.2280701754385963
area3 + concave_points3 + symmetry3 + fractal_dimension3 + tumor_size + lymph_node_status	area3: 155.2264 | concave_points3: 0.5874 | symmetry3: 0.2663 | fractal_dimension3: 0.4872 | tumor_size: 0.1516 | lymph_node_status: 7.7274	0.6896551724137931	0.7777777777777778	1.4674329501915708	0.3333333333333333	0.6	0.9333333333333333	0.6666666666666666	0.5526315789473685	1.219298245614035
area3 + smoothness3 + concave_points3 + fractal_dimension3 + tumor_size* + lymph_node_status	area3: 154.7315 | smoothness3: 2003.7309 | concave_points3: 0.5842 | fractal_dimension3: 0.4876 | tumor_size*: 0.1659 | lymph_node_status: 7.5324	0.6896551724137931	0.7777777777777778	1.4674329501915708	0.3333333333333333	0.6	0.9333333333333333	0.6666666666666666	0.543859649122807	1.2105263157894737
area3 + concavity3 + concave_points3 + fractal_dimension3 + tumor_size* + lymph_node_status	area3: 154.6246 | concavity3: 0.6606 | concave_points3: 0.5869 | fractal_dimension3: 0.4873 | tumor_size*: 0.1747 | lymph_node_status: 7.6826	0.6896551724137931	0.7777777777777778	1.4674329501915708	0.3333333333333333	0.6	0.9333333333333333	0.6666666666666666	0.5350877192982456	1.2017543859649122
area3 + concavity3 + concave_points3 + fractal_dimension3 + lymph_node_status	area3: 153.8891 | concavity3: 0.9685 | concave_points3: 0.5934 | fractal_dimension3: 0.4873 | lymph_node_status: 8.2472	0.6896551724137931	0.7777777777777778	1.4674329501915708	0.3333333333333333	0.6	0.9333333333333333	0.6666666666666666	0.5701754385964912	1.236842105263158
area3 + concave_points3 + fractal_dimension3 + lymph_node_status	area3: 154.8704 | concave_points3: 0.5813 | fractal_dimension3: 0.4874 | lymph_node_status: 7.9398	0.6896551724137931	0.7777777777777778	1.4674329501915708	0.3333333333333333	0.6	0.9333333333333333	0.6666666666666666	0.5263157894736842	1.1929824561403508
area3 + smoothness3* + concavity3 + concave_points3 + fractal_dimension3 + lymph_node_status	area3: 155.1941 | smoothness3*: 2442.6215 | concavity3: 0.8588 | concave_points3: 0.5843 | fractal_dimension3: 0.4873 | lymph_node_status: 7.9181	0.6896551724137931	0.7777777777777778	1.4674329501915708	0.3333333333333333	0.6	0.9333333333333333	0.6666666666666666	0.5614035087719298	1.2280701754385963
area3 + concave_points3 + fractal_dimension3 + tumor_size* + lymph_node_status	area3: 154.6560 | concave_points3: 0.5866 | fractal_dimension3: 0.4873 | tumor_size*: 0.1689 | lymph_node_status: 7.7063	0.6896551724137931	0.7777777777777778	1.4674329501915708	0.3333333333333333	0.6	0.9333333333333333	0.6666666666666666	0.543859649122807	1.2105263157894737
area3* + smoothness3 + concave_points3 + symmetry3 + tumor_size* + lymph_node_status*	area3*: 180.2448 | smoothness3: 1601.0175 | concave_points3: 0.6743 | symmetry3: 0.2581 | tumor_size*: 0.1836 | lymph_node_status*: 4.9418	0.5517241379310345	0.8148148148148148	1.3665389527458491	0.3333333333333333	0.6	0.9333333333333333	0.6666666666666666	0.5350877192982456	1.2017543859649122
area3 + smoothness3 + concave_points3 + fractal_dimension3 + lymph_node_status	area3: 153.8891 | smoothness3: 2974.3308 | concave_points3: 0.5934 | fractal_dimension3: 0.4873 | lymph_node_status: 8.2472	0.6896551724137931	0.7777777777777778	1.4674329501915708	0.3333333333333333	0.6	0.9333333333333333	0.6666666666666666	0.5701754385964912	1.236842105263158
area3 + concavity3* + concave_points3 + symmetry3 + fractal_dimension3 + lymph_node_status	area3: 154.4968 | concavity3*: 0.7867 | concave_points3: 0.5833 | symmetry3: 0.2574 | fractal_dimension3: 0.4587 | lymph_node_status: 7.7076	0.6896551724137931	0.7407407407407407	1.4303959131545338	0.3333333333333333	0.6	0.9333333333333333	0.6666666666666666	0.5	1.1666666666666665
area3 + concave_points3 + symmetry3 + fractal_dimension3 + lymph_node_status	area3: 156.4477 | concave_points3: 0.5867 | symmetry3: 0.2747 | fractal_dimension3: 0.4878 | lymph_node_status: 8.2487	0.6896551724137931	0.7777777777777778	1.4674329501915708	0.3333333333333333	0.6	0.9333333333333333	0.6666666666666666	0.5701754385964912	1.236842105263158
concavity3 + symmetry3	concavity3: 0.6084 | symmetry3: 0.1935	0.5517241379310345	0.6296296296296297	1.181353767560664	0.4444444444444444	0.4	0.8444444444444444	0.3333333333333333	0.6491228070175439	0.9824561403508771
concavity3 + symmetry3 + fractal_dimension3	concavity3: 0.5993 | symmetry3: 0.1933 | fractal_dimension3: 0.4874	0.5862068965517241	0.6296296296296297	1.2158365261813537	0.4444444444444444	0.4	0.8444444444444444	0.3333333333333333	0.6403508771929824	0.9736842105263157
concave_points3 + symmetry3 + fractal_dimension3	concave_points3: 0.5826 | symmetry3: 0.1934 | fractal_dimension3: 0.4873	0.6206896551724138	0.6296296296296297	1.2503192848020435	0.4444444444444444	0.4	0.8444444444444444	0.3333333333333333	0.6052631578947368	0.9385964912280702
concavity3* + concave_points3 + symmetry3 + lymph_node_status	concavity3*: 0.8042 | concave_points3: 0.5907 | symmetry3: 0.2089 | lymph_node_status: 3.7412	0.6206896551724138	0.6666666666666666	1.2873563218390804	0.4444444444444444	0.4	0.8444444444444444	0.5555555555555556	0.5614035087719298	1.1169590643274854
concave_points3 + symmetry3 + lymph_node_status	concave_points3: 0.5837 | symmetry3: 0.2089 | lymph_node_status: 3.8004	0.6206896551724138	0.6666666666666666	1.2873563218390804	0.4444444444444444	0.4	0.8444444444444444	0.5555555555555556	0.5526315789473685	1.108187134502924
concavity3* + concave_points3 + symmetry3 + fractal_dimension3	concavity3*: 0.8267 | concave_points3: 0.5846 | symmetry3: 0.1933 | fractal_dimension3: 0.4871	0.6206896551724138	0.6296296296296297	1.2503192848020435	0.4444444444444444	0.4	0.8444444444444444	0.3333333333333333	0.6140350877192983	0.9473684210526316
concavity3* + concave_points3 + symmetry3 + tumor_size* + lymph_node_status	concavity3*: 0.7412 | concave_points3: 0.5792 | symmetry3: 0.2089 | tumor_size*: 0.1559 | lymph_node_status: 3.8117	0.6206896551724138	0.6666666666666666	1.2873563218390804	0.4444444444444444	0.4	0.8444444444444444	0.6666666666666666	0.543859649122807	1.2105263157894737
concave_points3 + symmetry3 + tumor_size + lymph_node_status	concave_points3: 0.5954 | symmetry3: 0.2088 | tumor_size: 0.1425 | lymph_node_status: 3.7501	0.6206896551724138	0.6666666666666666	1.2873563218390804	0.4444444444444444	0.4	0.8444444444444444	0.5555555555555556	0.5614035087719298	1.1169590643274854
concave_points3 + symmetry3	concave_points3: 0.5831 | symmetry3: 0.1933	0.5862068965517241	0.6296296296296297	1.2158365261813537	0.4444444444444444	0.4	0.8444444444444444	0.3333333333333333	0.6228070175438597	0.9561403508771931
concavity3 + concave_points3 + symmetry3	concavity3: 0.8608 | concave_points3: 0.5837 | symmetry3: 0.1934	0.5862068965517241	0.6296296296296297	1.2158365261813537	0.4444444444444444	0.4	0.8444444444444444	0.3333333333333333	0.6228070175438597	0.9561403508771931
smoothness3 + concave_points3 + symmetry3 + fractal_dimension3 + tumor_size + lymph_node_status	smoothness3: 1671.0768 | concave_points3: 0.5749 | symmetry3: 0.2185 | fractal_dimension3: 0.4874 | tumor_size: 0.1763 | lymph_node_status: 7.5796	0.6896551724137931	0.7407407407407407	1.4303959131545338	0.3333333333333333	0.5	0.8333333333333333	0.6666666666666666	0.5263157894736842	1.1929824561403508
