## Supplementary material. Outputs TholdStormDX for this study. for "Methodological and Clinical Validation of TholdStormDX v0.0.1: An Advanced Stochastic Engine for the Optimization of Thresholds and Multimarker Panels Applied to Oncology": Cervical TholdStormDX_Panels_20260331_224237.csv

Panel	Thresholds	Train_Sens	Train_Spec	Score	Val_Sens	Val_Spec	Val_Score	Test_Sens	Test_Spec	Test_Score
Num of pregnancies + IUD (years)* + STDs (number)	Num of pregnancies: 2.4778 | IUD (years)*: 3.0856 | STDs (number): 0.6346	0.6153846153846154	0.5357142857142857	1.151098901098901	1.0	0.6666666666666666	1.6666666666666665	0.6	0.5784982935153583	1.1784982935153583
Num of pregnancies + STDs (number)	Num of pregnancies: 2.5698 | STDs (number): 0.5168	0.6153846153846154	0.5357142857142857	1.151098901098901	1.0	0.6666666666666666	1.6666666666666665	0.6	0.6006825938566553	1.2006825938566554
First sexual intercourse + Num of pregnancies + Hormonal Contraceptives (years) + STDs (number)	First sexual intercourse: 25.5591 | Num of pregnancies: 3.4670 | Hormonal Contraceptives (years): 10.8063 | STDs (number): 0.4210	0.5769230769230769	0.6785714285714286	1.2554945054945055	0.7777777777777778	0.8888888888888888	1.6666666666666665	0.4	0.7150170648464164	1.1150170648464164
Num of pregnancies + Smokes (packs/year)* + STDs (number)	Num of pregnancies: 2.4778 | Smokes (packs/year)*: 3.0856 | STDs (number): 0.6346	0.6153846153846154	0.5357142857142857	1.151098901098901	1.0	0.5555555555555556	1.5555555555555556	0.6	0.5870307167235495	1.1870307167235494
Number of sexual partners* + Num of pregnancies* + Hormonal Contraceptives (years)* + IUD (years)	Number of sexual partners*: 4.0701 | Num of pregnancies*: 3.3718 | Hormonal Contraceptives (years)*: 13.7431 | IUD (years): 1.0214	0.4230769230769231	0.6785714285714286	1.1016483516483517	0.7777777777777778	0.7777777777777778	1.5555555555555556	0.4	0.7013651877133106	1.1013651877133106
Age + Number of sexual partners + First sexual intercourse + Smokes (packs/year) + Hormonal Contraceptives (years) + STDs (number)	Age: 48.9232 | Number of sexual partners: 4.5042 | First sexual intercourse: 25.8064 | Smokes (packs/year): 1.1201 | Hormonal Contraceptives (years): 9.5310 | STDs (number): 0.3646	0.6538461538461539	0.7142857142857143	1.3681318681318682	0.7777777777777778	0.7777777777777778	1.5555555555555556	0.3	0.726962457337884	1.026962457337884
Age + Smokes (packs/year) + STDs (number)	Age: 34.0554 | Smokes (packs/year): 0.9179 | STDs (number): 0.5015	0.5	0.6071428571428571	1.1071428571428572	0.7777777777777778	0.7777777777777778	1.5555555555555556	0.4	0.7013651877133106	1.1013651877133106
Age + Number of sexual partners + Num of pregnancies + Smokes (packs/year) + Hormonal Contraceptives (years) + STDs (number)	Age: 48.2880 | Number of sexual partners: 3.5143 | Num of pregnancies: 6.2501 | Smokes (packs/year): 0.7505 | Hormonal Contraceptives (years): 9.5359 | STDs (number): 0.4261	0.6538461538461539	0.6428571428571429	1.2967032967032968	0.7777777777777778	0.7777777777777778	1.5555555555555556	0.5	0.6791808873720137	1.1791808873720138
Age + Num of pregnancies + Smokes (packs/year) + Hormonal Contraceptives (years) + STDs (number)	Age: 47.1286 | Num of pregnancies: 3.5790 | Smokes (packs/year): 0.8309 | Hormonal Contraceptives (years): 11.3924 | STDs (number): 0.4747	0.5769230769230769	0.6428571428571429	1.2197802197802199	0.7777777777777778	0.7777777777777778	1.5555555555555556	0.5	0.6979522184300341	1.197952218430034
Age + First sexual intercourse* + Num of pregnancies + Smokes (packs/year) + Hormonal Contraceptives (years) + STDs (number)	Age: 47.2834 | First sexual intercourse*: 25.4778 | Num of pregnancies: 3.5473 | Smokes (packs/year): 1.2712 | Hormonal Contraceptives (years): 12.1420 | STDs (number): 0.6011	0.6153846153846154	0.6428571428571429	1.2582417582417582	0.7777777777777778	0.7777777777777778	1.5555555555555556	0.4	0.6825938566552902	1.0825938566552902
Age + Number of sexual partners + Smokes (packs/year) + Hormonal Contraceptives (years) + STDs (number)	Age: 47.6517 | Number of sexual partners: 3.5161 | Smokes (packs/year): 0.8969 | Hormonal Contraceptives (years): 9.6799 | STDs (number): 0.4842	0.6538461538461539	0.6428571428571429	1.2967032967032968	0.7777777777777778	0.7777777777777778	1.5555555555555556	0.5	0.6877133105802048	1.1877133105802047
Age + Number of sexual partners + Num of pregnancies + Smokes (packs/year) + STDs (number)*	Age: 44.6280 | Number of sexual partners: 3.5166 | Num of pregnancies: 3.7797 | Smokes (packs/year): 0.7339 | STDs (number)*: 0.6448	0.6153846153846154	0.6071428571428571	1.2225274725274726	0.7777777777777778	0.7777777777777778	1.5555555555555556	0.5	0.5972696245733788	1.0972696245733788
Num of pregnancies + IUD (years)	Num of pregnancies: 2.5772 | IUD (years): 1.1189	0.46153846153846156	0.6071428571428571	1.0686813186813187	0.7777777777777778	0.7777777777777778	1.5555555555555556	0.5	0.6194539249146758	1.1194539249146758
Number of sexual partners + Num of pregnancies + Smokes (packs/year) + STDs (number)	Number of sexual partners: 3.3837 | Num of pregnancies: 3.4343 | Smokes (packs/year): 0.9991 | STDs (number): 0.5639	0.5769230769230769	0.6071428571428571	1.1840659340659339	0.7777777777777778	0.7777777777777778	1.5555555555555556	0.5	0.6109215017064846	1.1109215017064846
First sexual intercourse* + Num of pregnancies + Smokes (packs/year) + Hormonal Contraceptives (years) + STDs (number)	First sexual intercourse*: 25.2397 | Num of pregnancies: 3.5135 | Smokes (packs/year): 1.0603 | Hormonal Contraceptives (years): 11.1260 | STDs (number): 0.5242	0.6153846153846154	0.6428571428571429	1.2582417582417582	0.7777777777777778	0.7777777777777778	1.5555555555555556	0.5	0.6791808873720137	1.1791808873720138
Age + Number of sexual partners + First sexual intercourse + Num of pregnancies + Smokes (packs/year) + Hormonal Contraceptives (years) + STDs (number)	Age: 48.2090 | Number of sexual partners: 4.5342 | First sexual intercourse: 24.5757 | Num of pregnancies: 5.7641 | Smokes (packs/year): 0.9806 | Hormonal Contraceptives (years): 9.3242 | STDs (number): 0.3403	0.6538461538461539	0.7142857142857143	1.3681318681318682	0.7777777777777778	0.7777777777777778	1.5555555555555556	0.3	0.7013651877133106	1.0013651877133105
Age + Number of sexual partners + Num of pregnancies + Smokes (packs/year) + Hormonal Contraceptives (years) + IUD (years)* + STDs (number)	Age: 48.1366 | Number of sexual partners: 3.4582 | Num of pregnancies: 5.8743 | Smokes (packs/year): 0.9949 | Hormonal Contraceptives (years): 10.0426 | IUD (years)*: 2.7632 | STDs (number): 0.5508	0.6153846153846154	0.6428571428571429	1.2582417582417582	1.0	0.5555555555555556	1.5555555555555556	0.6	0.636518771331058	1.236518771331058
Num of pregnancies + Smokes (packs/year) + Hormonal Contraceptives (years) + STDs (number)	Num of pregnancies: 3.5769 | Smokes (packs/year): 1.0727 | Hormonal Contraceptives (years): 11.5617 | STDs (number): 0.4534	0.5769230769230769	0.6428571428571429	1.2197802197802199	0.7777777777777778	0.7777777777777778	1.5555555555555556	0.5	0.7064846416382252	1.2064846416382253
Age + Number of sexual partners + First sexual intercourse + Num of pregnancies + Hormonal Contraceptives (years) + STDs (number)	Age: 48.8821 | Number of sexual partners: 4.0756 | First sexual intercourse: 25.8413 | Num of pregnancies: 5.9295 | Hormonal Contraceptives (years): 7.9538 | STDs (number): 0.6015	0.6153846153846154	0.6785714285714286	1.293956043956044	0.6666666666666666	0.8888888888888888	1.5555555555555554	0.3	0.7150170648464164	1.0150170648464163
Age + Number of sexual partners + First sexual intercourse* + Hormonal Contraceptives (years) + STDs (number)	Age: 46.9926 | Number of sexual partners: 4.1458 | First sexual intercourse*: 24.6275 | Hormonal Contraceptives (years): 7.3809 | STDs (number): 0.4563	0.6153846153846154	0.6785714285714286	1.293956043956044	0.6666666666666666	0.8888888888888888	1.5555555555555554	0.3	0.7303754266211604	1.0303754266211604
Age + Number of sexual partners + Hormonal Contraceptives (years) + STDs (number)	Age: 48.5184 | Number of sexual partners: 4.2169 | Hormonal Contraceptives (years): 7.0578 | STDs (number): 0.4937	0.5769230769230769	0.6785714285714286	1.2554945054945055	0.6666666666666666	0.8888888888888888	1.5555555555555554	0.3	0.7593856655290102	1.0593856655290101
Number of sexual partners + First sexual intercourse + Smokes (packs/year) + Hormonal Contraceptives (years) + STDs (number)	Number of sexual partners: 4.4208 | First sexual intercourse: 23.3938 | Smokes (packs/year): 0.8124 | Hormonal Contraceptives (years): 9.4967 | STDs (number): 0.3654	0.6538461538461539	0.7142857142857143	1.3681318681318682	0.6666666666666666	0.7777777777777778	1.4444444444444444	0.3	0.7167235494880546	1.0167235494880547
Age + Number of sexual partners + First sexual intercourse* + Smokes (packs/year) + IUD (years) + STDs (number)	Age: 45.9648 | Number of sexual partners: 3.6301 | First sexual intercourse*: 24.3768 | Smokes (packs/year): 1.0380 | IUD (years): 1.4830 | STDs (number): 0.2632	0.6538461538461539	0.7142857142857143	1.3681318681318682	0.8888888888888888	0.5555555555555556	1.4444444444444444	0.5	0.6348122866894198	1.13481228668942
Smokes (packs/year) + IUD (years) + STDs (number)	Smokes (packs/year): 1.0338 | IUD (years): 0.8522 | STDs (number): 0.6397	0.4230769230769231	0.7857142857142857	1.2087912087912087	0.8888888888888888	0.5555555555555556	1.4444444444444444	0.3	0.7815699658703071	1.081569965870307
Number of sexual partners + First sexual intercourse + Num of pregnancies + Hormonal Contraceptives (years) + STDs (number)	Number of sexual partners: 4.0631 | First sexual intercourse: 24.8726 | Num of pregnancies: 5.4500 | Hormonal Contraceptives (years): 7.4622 | STDs (number): 0.5095	0.6153846153846154	0.6785714285714286	1.293956043956044	0.5555555555555556	0.8888888888888888	1.4444444444444444	0.3	0.7150170648464164	1.0150170648464163
Age + First sexual intercourse + Num of pregnancies + IUD (years)	Age: 34.2649 | First sexual intercourse: 22.2331 | Num of pregnancies: 2.4913 | IUD (years): 1.3249	0.5769230769230769	0.6071428571428571	1.1840659340659339	0.7777777777777778	0.6666666666666666	1.4444444444444444	0.7	0.5511945392491467	1.2511945392491466
Num of pregnancies + Smokes (packs/year) + IUD (years) + STDs (number)	Num of pregnancies: 2.4314 | Smokes (packs/year): 0.0189 | IUD (years): 0.6149 | STDs (number): 2.3253	0.5384615384615384	0.6071428571428571	1.1456043956043955	0.8888888888888888	0.5555555555555556	1.4444444444444444	0.6	0.5273037542662116	1.1273037542662117
Age + Number of sexual partners + Num of pregnancies + Smokes (packs/year) + IUD (years) + STDs (number)	Age: 45.9626 | Number of sexual partners: 3.5617 | Num of pregnancies: 6.4947 | Smokes (packs/year): 0.8518 | IUD (years): 1.4755 | STDs (number): 0.5096	0.6153846153846154	0.7142857142857143	1.3296703296703298	0.8888888888888888	0.5555555555555556	1.4444444444444444	0.5	0.6484641638225256	1.1484641638225255
Num of pregnancies + Smokes (packs/year) + IUD (years)	Num of pregnancies: 2.3511 | Smokes (packs/year): 0.0159 | IUD (years): 1.5386	0.5	0.6071428571428571	1.1071428571428572	0.8888888888888888	0.5555555555555556	1.4444444444444444	0.6	0.5392491467576792	1.1392491467576793
Age + Num of pregnancies + Hormonal Contraceptives (years) + IUD (years) + STDs (number)	Age: 34.2164 | Num of pregnancies: 2.4840 | Hormonal Contraceptives (years): 11.6032 | IUD (years): 1.8373 | STDs (number): 2.4657	0.5769230769230769	0.6071428571428571	1.1840659340659339	0.7777777777777778	0.6666666666666666	1.4444444444444444	0.7	0.5597269624573379	1.259726962457338
Age + Number of sexual partners + Num of pregnancies + Hormonal Contraceptives (years) + IUD (years)* + STDs (number)	Age: 47.8587 | Number of sexual partners: 3.9465 | Num of pregnancies: 6.2015 | Hormonal Contraceptives (years): 8.3759 | IUD (years)*: 2.8838 | STDs (number): 0.6034	0.6153846153846154	0.6071428571428571	1.2225274725274726	0.8888888888888888	0.5555555555555556	1.4444444444444444	0.5	0.6604095563139932	1.1604095563139931
Age + Number of sexual partners + First sexual intercourse + Smokes (packs/year) + STDs (number)	Age: 46.0788 | Number of sexual partners: 3.6055 | First sexual intercourse: 23.9294 | Smokes (packs/year): 0.8106 | STDs (number): 0.5703	0.6153846153846154	0.7142857142857143	1.3296703296703298	0.6666666666666666	0.7777777777777778	1.4444444444444444	0.4	0.6757679180887372	1.0757679180887372
Number of sexual partners + Smokes (packs/year) + Hormonal Contraceptives (years) + STDs (number)	Number of sexual partners: 3.4562 | Smokes (packs/year): 0.9050 | Hormonal Contraceptives (years): 9.5744 | STDs (number): 0.3890	0.6538461538461539	0.6428571428571429	1.2967032967032968	0.6666666666666666	0.7777777777777778	1.4444444444444444	0.5	0.6962457337883959	1.196245733788396
Number of sexual partners + First sexual intercourse* + Smokes (packs/year) + IUD (years) + STDs (number)	Number of sexual partners: 3.5789 | First sexual intercourse*: 24.5195 | Smokes (packs/year): 0.9296 | IUD (years): 1.5042 | STDs (number): 0.4805	0.6153846153846154	0.7142857142857143	1.3296703296703298	0.8888888888888888	0.5555555555555556	1.4444444444444444	0.5	0.6450511945392492	1.1450511945392492
Num of pregnancies + Smokes (packs/year) + Hormonal Contraceptives (years) + IUD (years)	Num of pregnancies: 2.4689 | Smokes (packs/year): 0.0300 | Hormonal Contraceptives (years): 12.1588 | IUD (years): 1.4862	0.5384615384615384	0.6071428571428571	1.1456043956043955	0.8888888888888888	0.5555555555555556	1.4444444444444444	0.7	0.5358361774744027	1.2358361774744027
Age + Num of pregnancies + Smokes (packs/year) + Hormonal Contraceptives (years) + IUD (years)	Age: 34.1887 | Num of pregnancies: 2.4639 | Smokes (packs/year): 0.0285 | Hormonal Contraceptives (years): 11.9072 | IUD (years): 1.2289	0.5769230769230769	0.6071428571428571	1.1840659340659339	0.8888888888888888	0.5555555555555556	1.4444444444444444	0.8	0.4880546075085324	1.2880546075085324
Number of sexual partners* + Num of pregnancies* + Smokes (packs/year) + Hormonal Contraceptives (years)* + IUD (years)	Number of sexual partners*: 3.8161 | Num of pregnancies*: 3.6970 | Smokes (packs/year): 0.0238 | Hormonal Contraceptives (years)*: 14.5404 | IUD (years): 1.3955	0.5384615384615384	0.6428571428571429	1.1813186813186813	0.8888888888888888	0.5555555555555556	1.4444444444444444	0.6	0.5733788395904437	1.1733788395904436
Age + Number of sexual partners + First sexual intercourse + Num of pregnancies + Smokes (packs/year) + STDs (number)	Age: 46.0077 | Number of sexual partners: 3.5639 | First sexual intercourse: 24.2906 | Num of pregnancies: 6.5459 | Smokes (packs/year): 0.9121 | STDs (number): 0.4481	0.6153846153846154	0.7142857142857143	1.3296703296703298	0.6666666666666666	0.7777777777777778	1.4444444444444444	0.4	0.6825938566552902	1.0825938566552902
First sexual intercourse + Num of pregnancies	First sexual intercourse: 22.1934 | Num of pregnancies: 2.6966	0.5	0.6071428571428571	1.1071428571428572	0.7777777777777778	0.6666666666666666	1.4444444444444444	0.5	0.6109215017064846	1.1109215017064846
Num of pregnancies + Smokes (packs/year)	Num of pregnancies: 2.5765 | Smokes (packs/year): 0.0226	0.46153846153846156	0.6071428571428571	1.0686813186813187	0.8888888888888888	0.5555555555555556	1.4444444444444444	0.6	0.568259385665529	1.168259385665529
Number of sexual partners + Num of pregnancies* + Smokes (packs/year) + Hormonal Contraceptives (years)*	Number of sexual partners: 4.0312 | Num of pregnancies*: 3.2667 | Smokes (packs/year): 0.0226 | Hormonal Contraceptives (years)*: 14.1485	0.46153846153846156	0.7142857142857143	1.1758241758241759	0.6666666666666666	0.7777777777777778	1.4444444444444444	0.4	0.6604095563139932	1.0604095563139933
First sexual intercourse + Num of pregnancies + Hormonal Contraceptives (years) + IUD (years)	First sexual intercourse: 22.0208 | Num of pregnancies: 2.3775 | Hormonal Contraceptives (years): 11.0932 | IUD (years): 1.3955	0.5769230769230769	0.6071428571428571	1.1840659340659339	0.7777777777777778	0.6666666666666666	1.4444444444444444	0.6	0.5733788395904437	1.1733788395904436
Number of sexual partners + First sexual intercourse + Num of pregnancies + Smokes (packs/year) + IUD (years) + STDs (number)	Number of sexual partners: 3.5209 | First sexual intercourse: 24.2447 | Num of pregnancies: 6.3749 | Smokes (packs/year): 1.0641 | IUD (years): 1.2494 | STDs (number): 0.4818	0.6153846153846154	0.7142857142857143	1.3296703296703298	0.8888888888888888	0.5555555555555556	1.4444444444444444	0.5	0.6382252559726962	1.1382252559726962
Number of sexual partners + First sexual intercourse* + Hormonal Contraceptives (years) + STDs (number)	Number of sexual partners: 4.0481 | First sexual intercourse*: 25.7162 | Hormonal Contraceptives (years): 7.5151 | STDs (number): 0.4675	0.5769230769230769	0.6785714285714286	1.2554945054945055	0.5555555555555556	0.8888888888888888	1.4444444444444444	0.3	0.7440273037542662	1.0440273037542662
Age + Number of sexual partners + First sexual intercourse + Num of pregnancies + Smokes (packs/year) + IUD (years) + STDs (number)	Age: 46.1826 | Number of sexual partners: 3.1997 | First sexual intercourse: 26.4092 | Num of pregnancies: 6.3991 | Smokes (packs/year): 1.0903 | IUD (years): 1.3614 | STDs (number): 0.3890	0.6538461538461539	0.7142857142857143	1.3681318681318682	0.8888888888888888	0.5555555555555556	1.4444444444444444	0.5	0.6450511945392492	1.1450511945392492
Number of sexual partners + First sexual intercourse* + Num of pregnancies + Smokes (packs/year) + Hormonal Contraceptives (years) + STDs (number)	Number of sexual partners: 4.4973 | First sexual intercourse*: 24.8840 | Num of pregnancies: 5.7613 | Smokes (packs/year): 1.2424 | Hormonal Contraceptives (years): 9.5809 | STDs (number): 0.5960	0.6538461538461539	0.7142857142857143	1.3681318681318682	0.6666666666666666	0.7777777777777778	1.4444444444444444	0.3	0.7133105802047781	1.0133105802047782
Age + Number of sexual partners + Num of pregnancies + Hormonal Contraceptives (years) + STDs (number)	Age: 47.4818 | Number of sexual partners: 3.6598 | Num of pregnancies: 6.0291 | Hormonal Contraceptives (years): 8.7337 | STDs (number): 0.5388	0.6153846153846154	0.6071428571428571	1.2225274725274726	0.6666666666666666	0.7777777777777778	1.4444444444444444	0.5	0.7030716723549488	1.2030716723549488
IUD (years) + STDs (number)	IUD (years): 0.8186 | STDs (number): 0.4303	0.34615384615384615	0.8214285714285714	1.1675824175824174	0.7777777777777778	0.6666666666666666	1.4444444444444444	0.2	0.8344709897610921	1.0344709897610922
First sexual intercourse + Num of pregnancies + IUD (years)*	First sexual intercourse: 21.8038 | Num of pregnancies: 2.6023 | IUD (years)*: 1.6085	0.5384615384615384	0.6071428571428571	1.1456043956043955	0.7777777777777778	0.6666666666666666	1.4444444444444444	0.5	0.5699658703071673	1.0699658703071673
Age + Number of sexual partners + Smokes (packs/year) + IUD (years) + STDs (number)	Age: 46.1965 | Number of sexual partners: 3.5899 | Smokes (packs/year): 1.0240 | IUD (years): 1.4603 | STDs (number): 0.4807	0.6153846153846154	0.7142857142857143	1.3296703296703298	0.8888888888888888	0.5555555555555556	1.4444444444444444	0.5	0.6638225255972696	1.1638225255972696
Number of sexual partners + Num of pregnancies + Smokes (packs/year) + Hormonal Contraceptives (years) + STDs (number)	Number of sexual partners: 3.3927 | Num of pregnancies: 6.1965 | Smokes (packs/year): 1.3381 | Hormonal Contraceptives (years): 9.4202 | STDs (number): 0.4394	0.6538461538461539	0.6428571428571429	1.2967032967032968	0.6666666666666666	0.7777777777777778	1.4444444444444444	0.4	0.6928327645051194	1.0928327645051195
Age + First sexual intercourse + Num of pregnancies	Age: 34.0296 | First sexual intercourse: 22.2216 | Num of pregnancies: 2.4437	0.5384615384615384	0.6071428571428571	1.1456043956043955	0.7777777777777778	0.6666666666666666	1.4444444444444444	0.7	0.5716723549488054	1.2716723549488054
Number of sexual partners + Smokes (packs/year) + Hormonal Contraceptives (years) + IUD (years)* + STDs (number)	Number of sexual partners: 3.4858 | Smokes (packs/year): 1.5640 | Hormonal Contraceptives (years): 10.8187 | IUD (years)*: 3.1698 | STDs (number): 0.4816	0.6153846153846154	0.6428571428571429	1.2582417582417582	0.7777777777777778	0.5555555555555556	1.3333333333333335	0.5	0.674061433447099	1.1740614334470991
First sexual intercourse + Num of pregnancies + STDs (number)	First sexual intercourse: 21.6627 | Num of pregnancies: 2.4611 | STDs (number): 2.5579	0.5384615384615384	0.6071428571428571	1.1456043956043955	0.7777777777777778	0.5555555555555556	1.3333333333333335	0.5	0.5972696245733788	1.0972696245733788
Number of sexual partners + Num of pregnancies + Hormonal Contraceptives (years) + STDs (number)	Number of sexual partners: 3.8881 | Num of pregnancies: 5.3579 | Hormonal Contraceptives (years): 7.9810 | STDs (number): 0.4829	0.6153846153846154	0.6071428571428571	1.2225274725274726	0.5555555555555556	0.7777777777777778	1.3333333333333335	0.5	0.6723549488054608	1.1723549488054608
Number of sexual partners* + First sexual intercourse + Num of pregnancies* + Hormonal Contraceptives (years)* + IUD (years)	Number of sexual partners*: 3.7934 | First sexual intercourse: 21.8492 | Num of pregnancies*: 3.7297 | Hormonal Contraceptives (years)*: 14.7549 | IUD (years): 1.5652	0.5	0.6428571428571429	1.1428571428571428	0.7777777777777778	0.5555555555555556	1.3333333333333335	0.5	0.5972696245733788	1.0972696245733788
Age + First sexual intercourse + Num of pregnancies + STDs (number)	Age: 34.0229 | First sexual intercourse: 22.4301 | Num of pregnancies: 2.5862 | STDs (number): 2.5044	0.5769230769230769	0.6071428571428571	1.1840659340659339	0.7777777777777778	0.5555555555555556	1.3333333333333335	0.7	0.5665529010238908	1.2665529010238907
Age + First sexual intercourse + Num of pregnancies + IUD (years) + STDs (number)	Age: 34.1170 | First sexual intercourse: 21.9586 | Num of pregnancies: 2.4312 | IUD (years): 1.5319 | STDs (number): 2.5091	0.6153846153846154	0.6071428571428571	1.2225274725274726	0.7777777777777778	0.5555555555555556	1.3333333333333335	0.7	0.537542662116041	1.237542662116041
Number of sexual partners + Hormonal Contraceptives (years) + STDs (number)	Number of sexual partners: 3.7016 | Hormonal Contraceptives (years): 8.3813 | STDs (number): 0.3644	0.5769230769230769	0.6071428571428571	1.1840659340659339	0.5555555555555556	0.7777777777777778	1.3333333333333335	0.5	0.7184300341296929	1.218430034129693
First sexual intercourse + Num of pregnancies + IUD (years) + STDs (number)	First sexual intercourse: 21.8911 | Num of pregnancies: 2.5597 | IUD (years): 1.7688 | STDs (number): 2.6728	0.5769230769230769	0.6071428571428571	1.1840659340659339	0.7777777777777778	0.5555555555555556	1.3333333333333335	0.5	0.5648464163822525	1.0648464163822524
Number of sexual partners* + First sexual intercourse + Num of pregnancies* + Hormonal Contraceptives (years)*	Number of sexual partners*: 3.8484 | First sexual intercourse: 22.0196 | Num of pregnancies*: 3.6647 | Hormonal Contraceptives (years)*: 13.6062	0.5	0.6428571428571429	1.1428571428571428	0.5555555555555556	0.7777777777777778	1.3333333333333335	0.4	0.6416382252559727	1.0416382252559728
Age + Smokes (packs/year) + IUD (years)* + STDs (number)	Age: 34.0585 | Smokes (packs/year): 1.0202 | IUD (years)*: 4.7604 | STDs (number): 0.5201	0.5	0.6071428571428571	1.1071428571428572	0.7777777777777778	0.5555555555555556	1.3333333333333335	0.5	0.6808873720136519	1.180887372013652
Age + Number of sexual partners + First sexual intercourse* + Num of pregnancies + Smokes (packs/year) + Hormonal Contraceptives (years) + IUD (years)* + STDs (number)	Age: 48.6073 | Number of sexual partners: 4.4422 | First sexual intercourse*: 24.1534 | Num of pregnancies: 5.6930 | Smokes (packs/year): 1.1711 | Hormonal Contraceptives (years): 9.6594 | IUD (years)*: 5.4116 | STDs (number): 0.4120	0.6538461538461539	0.7142857142857143	1.3681318681318682	0.7777777777777778	0.5555555555555556	1.3333333333333335	0.4	0.6791808873720137	1.0791808873720137
Age + First sexual intercourse + STDs (number)	Age: 46.1855 | First sexual intercourse: 17.5226 | STDs (number): 0.4732	0.6153846153846154	0.5714285714285714	1.1868131868131868	0.7777777777777778	0.5555555555555556	1.3333333333333335	0.4	0.5597269624573379	0.9597269624573379
Num of pregnancies + Smokes (packs/year) + Hormonal Contraceptives (years) + IUD (years) + STDs (number)	Num of pregnancies: 3.5627 | Smokes (packs/year): 1.3718 | Hormonal Contraceptives (years): 11.2667 | IUD (years): 4.3349 | STDs (number): 0.5142	0.5769230769230769	0.6428571428571429	1.2197802197802199	0.7777777777777778	0.5555555555555556	1.3333333333333335	0.5	0.689419795221843	1.189419795221843
First sexual intercourse + STDs (number)	First sexual intercourse: 17.5944 | STDs (number): 0.4773	0.5	0.5714285714285714	1.0714285714285714	0.7777777777777778	0.5555555555555556	1.3333333333333335	0.4	0.5699658703071673	0.9699658703071673
Number of sexual partners + First sexual intercourse + Smokes (packs/year) + Hormonal Contraceptives (years) + IUD (years) + STDs (number)	Number of sexual partners: 4.5798 | First sexual intercourse: 24.5309 | Smokes (packs/year): 1.0391 | Hormonal Contraceptives (years): 9.5775 | IUD (years): 4.2178 | STDs (number): 0.6071	0.6538461538461539	0.7142857142857143	1.3681318681318682	0.7777777777777778	0.5555555555555556	1.3333333333333335	0.4	0.6979522184300341	1.097952218430034
Number of sexual partners + Num of pregnancies + Smokes (packs/year) + Hormonal Contraceptives (years) + IUD (years)* + STDs (number)	Number of sexual partners: 3.5008 | Num of pregnancies: 5.9655 | Smokes (packs/year): 0.6703 | Hormonal Contraceptives (years): 10.8736 | IUD (years)*: 3.1183 | STDs (number): 0.6104	0.6153846153846154	0.6428571428571429	1.2582417582417582	0.7777777777777778	0.5555555555555556	1.3333333333333335	0.6	0.6382252559726962	1.2382252559726963
Age + Num of pregnancies + IUD (years)	Age: 32.6013 | Num of pregnancies: 2.4564 | IUD (years): 1.5559	0.5384615384615384	0.5714285714285714	1.10989010989011	0.7777777777777778	0.5555555555555556	1.3333333333333335	0.7	0.5460750853242321	1.246075085324232
Age + Num of pregnancies + STDs (number)*	Age: 33.5429 | Num of pregnancies: 3.1520 | STDs (number)*: 0.9899	0.5384615384615384	0.5714285714285714	1.10989010989011	0.7777777777777778	0.5555555555555556	1.3333333333333335	0.6	0.6569965870307167	1.2569965870307167
Age + Number of sexual partners + Smokes (packs/year) + Hormonal Contraceptives (years) + IUD (years)* + STDs (number)	Age: 47.8503 | Number of sexual partners: 3.4541 | Smokes (packs/year): 0.8657 | Hormonal Contraceptives (years): 10.1216 | IUD (years)*: 3.9099 | STDs (number): 0.4882	0.6153846153846154	0.6428571428571429	1.2582417582417582	0.7777777777777778	0.5555555555555556	1.3333333333333335	0.6	0.6569965870307167	1.2569965870307167
First sexual intercourse + Num of pregnancies + Smokes (packs/year) + Hormonal Contraceptives (years) + IUD (years)* + STDs (number)	First sexual intercourse: 24.9109 | Num of pregnancies: 3.5005 | Smokes (packs/year): 0.9540 | Hormonal Contraceptives (years): 11.7179 | IUD (years)*: 4.7827 | STDs (number): 0.5614	0.6153846153846154	0.6428571428571429	1.2582417582417582	0.7777777777777778	0.5555555555555556	1.3333333333333335	0.6	0.6501706484641638	1.250170648464164
Age + Number of sexual partners + First sexual intercourse + Smokes (packs/year) + Hormonal Contraceptives (years) + IUD (years) + STDs (number)	Age: 48.0361 | Number of sexual partners: 4.5757 | First sexual intercourse: 24.5992 | Smokes (packs/year): 0.9531 | Hormonal Contraceptives (years): 9.4876 | IUD (years): 5.2853 | STDs (number): 0.5987	0.6538461538461539	0.7142857142857143	1.3681318681318682	0.7777777777777778	0.5555555555555556	1.3333333333333335	0.4	0.6911262798634812	1.0911262798634813
Age + STDs (number)	Age: 32.3874 | STDs (number): 0.5178	0.5	0.5	1.0	0.7777777777777778	0.5555555555555556	1.3333333333333335	0.4	0.6962457337883959	1.096245733788396
Age + First sexual intercourse + Num of pregnancies + Smokes (packs/year) + Hormonal Contraceptives (years) + IUD (years)* + STDs (number)	Age: 48.2805 | First sexual intercourse: 24.4297 | Num of pregnancies: 3.4352 | Smokes (packs/year): 1.4045 | Hormonal Contraceptives (years): 11.6805 | IUD (years)*: 5.1418 | STDs (number): 0.4103	0.6153846153846154	0.6428571428571429	1.2582417582417582	0.7777777777777778	0.5555555555555556	1.3333333333333335	0.5	0.6621160409556314	1.1621160409556315
First sexual intercourse + Num of pregnancies + Hormonal Contraceptives (years) + IUD (years) + STDs (number)	First sexual intercourse: 22.3356 | Num of pregnancies: 2.5279 | Hormonal Contraceptives (years): 11.7042 | IUD (years): 1.8280 | STDs (number): 2.4630	0.6153846153846154	0.6071428571428571	1.2225274725274726	0.7777777777777778	0.5555555555555556	1.3333333333333335	0.6	0.568259385665529	1.168259385665529
Number of sexual partners + First sexual intercourse* + Num of pregnancies + Smokes (packs/year) + Hormonal Contraceptives (years) + IUD (years) + STDs (number)	Number of sexual partners: 4.5253 | First sexual intercourse*: 23.7780 | Num of pregnancies: 6.0224 | Smokes (packs/year): 1.1860 | Hormonal Contraceptives (years): 9.5494 | IUD (years): 5.8190 | STDs (number): 0.4524	0.6538461538461539	0.7142857142857143	1.3681318681318682	0.7777777777777778	0.5555555555555556	1.3333333333333335	0.4	0.6843003412969283	1.0843003412969283
Age + Num of pregnancies	Age: 32.5854 | Num of pregnancies: 2.4647	0.5	0.5714285714285714	1.0714285714285714	0.7777777777777778	0.5555555555555556	1.3333333333333335	0.7	0.5648464163822525	1.2648464163822526
Age + First sexual intercourse* + Hormonal Contraceptives (years) + STDs (number)	Age: 48.7256 | First sexual intercourse*: 24.9673 | Hormonal Contraceptives (years): 1.8554 | STDs (number): 0.5674	0.6538461538461539	0.6071428571428571	1.260989010989011	0.6666666666666666	0.6666666666666666	1.3333333333333333	0.4	0.5750853242320819	0.9750853242320819
Age + First sexual intercourse + Num of pregnancies + Smokes (packs/year)	Age: 34.1559 | First sexual intercourse: 22.6057 | Num of pregnancies: 2.5115 | Smokes (packs/year): 0.0266	0.5769230769230769	0.6071428571428571	1.1840659340659339	0.8888888888888888	0.4444444444444444	1.3333333333333333	0.8	0.4931740614334471	1.2931740614334473
Age + First sexual intercourse + Num of pregnancies + Smokes (packs/year) + IUD (years) + STDs (number)	Age: 34.1516 | First sexual intercourse: 21.8453 | Num of pregnancies: 2.5047 | Smokes (packs/year): 0.0236 | IUD (years): 2.2775 | STDs (number): 2.4586	0.6538461538461539	0.6071428571428571	1.260989010989011	0.8888888888888888	0.4444444444444444	1.3333333333333333	0.8	0.46245733788395904	1.262457337883959
First sexual intercourse + Num of pregnancies + Smokes (packs/year) + Hormonal Contraceptives (years) + IUD (years)	First sexual intercourse: 21.9245 | Num of pregnancies: 2.4581 | Smokes (packs/year): 0.0300 | Hormonal Contraceptives (years): 11.1340 | IUD (years): 1.3047	0.6153846153846154	0.6071428571428571	1.2225274725274726	0.8888888888888888	0.4444444444444444	1.3333333333333333	0.7	0.4880546075085324	1.1880546075085323
First sexual intercourse + Num of pregnancies + Smokes (packs/year)	First sexual intercourse: 21.9770 | Num of pregnancies: 2.3560 | Smokes (packs/year): 0.0251	0.5384615384615384	0.6071428571428571	1.1456043956043955	0.8888888888888888	0.4444444444444444	1.3333333333333333	0.6	0.5221843003412969	1.122184300341297
Age + First sexual intercourse	Age: 46.0938 | First sexual intercourse: 17.7745	0.5	0.6428571428571429	1.1428571428571428	0.6666666666666666	0.6666666666666666	1.3333333333333333	0.4	0.6160409556313993	1.0160409556313992
First sexual intercourse + Num of pregnancies + Smokes (packs/year) + IUD (years)	First sexual intercourse: 21.8204 | Num of pregnancies: 2.3703 | Smokes (packs/year): 0.0194 | IUD (years): 1.2568	0.5769230769230769	0.6071428571428571	1.1840659340659339	0.8888888888888888	0.4444444444444444	1.3333333333333333	0.6	0.4931740614334471	1.093174061433447
First sexual intercourse + Num of pregnancies + Smokes (packs/year) + STDs (number)	First sexual intercourse: 22.3200 | Num of pregnancies: 2.4532 | Smokes (packs/year): 0.0276 | STDs (number): 2.5235	0.5769230769230769	0.6071428571428571	1.1840659340659339	0.8888888888888888	0.4444444444444444	1.3333333333333333	0.6	0.5255972696245734	1.1255972696245733
First sexual intercourse + Num of pregnancies + Smokes (packs/year) + Hormonal Contraceptives (years)	First sexual intercourse: 21.9745 | Num of pregnancies: 2.5652 | Smokes (packs/year): 0.0185 | Hormonal Contraceptives (years): 11.4546	0.5769230769230769	0.6071428571428571	1.1840659340659339	0.8888888888888888	0.4444444444444444	1.3333333333333333	0.7	0.5136518771331058	1.2136518771331057
Age + First sexual intercourse + Num of pregnancies + Smokes (packs/year) + STDs (number)	Age: 34.3602 | First sexual intercourse: 22.2424 | Num of pregnancies: 2.4356 | Smokes (packs/year): 0.0246 | STDs (number): 2.4888	0.6153846153846154	0.6071428571428571	1.2225274725274726	0.8888888888888888	0.4444444444444444	1.3333333333333333	0.8	0.4880546075085324	1.2880546075085324
Age + Hormonal Contraceptives (years) + STDs (number)	Age: 48.5521 | Hormonal Contraceptives (years): 1.8065 | STDs (number): 0.4273	0.6153846153846154	0.6071428571428571	1.2225274725274726	0.6666666666666666	0.6666666666666666	1.3333333333333333	0.4	0.5955631399317406	0.9955631399317406
First sexual intercourse + Num of pregnancies + Smokes (packs/year) + IUD (years) + STDs (number)	First sexual intercourse: 22.2226 | Num of pregnancies: 2.4788 | Smokes (packs/year): 0.0244 | IUD (years): 1.2748 | STDs (number): 2.3255	0.6153846153846154	0.6071428571428571	1.2225274725274726	0.8888888888888888	0.4444444444444444	1.3333333333333333	0.6	0.49658703071672355	1.0965870307167236
Age + IUD (years)* + STDs (number)	Age: 32.4684 | IUD (years)*: 2.6853 | STDs (number): 0.5062	0.5	0.5	1.0	0.8888888888888888	0.4444444444444444	1.3333333333333333	0.4	0.6638225255972696	1.0638225255972698
Number of sexual partners + Num of pregnancies + Hormonal Contraceptives (years) + IUD (years)* + STDs (number)	Number of sexual partners: 4.1255 | Num of pregnancies: 5.8286 | Hormonal Contraceptives (years): 8.5882 | IUD (years)*: 4.0758 | STDs (number): 0.5199	0.5769230769230769	0.7142857142857143	1.291208791208791	0.6666666666666666	0.6666666666666666	1.3333333333333333	0.3	0.726962457337884	1.026962457337884
Number of sexual partners + First sexual intercourse + Num of pregnancies + Smokes (packs/year) + Hormonal Contraceptives (years) + IUD (years)	Number of sexual partners: 3.4356 | First sexual intercourse: 22.2479 | Num of pregnancies: 6.0995 | Smokes (packs/year): 0.0301 | Hormonal Contraceptives (years): 10.4548 | IUD (years): 1.6013	0.6538461538461539	0.7142857142857143	1.3681318681318682	0.7777777777777778	0.4444444444444444	1.2222222222222223	0.5	0.6194539249146758	1.1194539249146758
Age + Number of sexual partners + First sexual intercourse* + Num of pregnancies + Hormonal Contraceptives (years) + IUD (years)* + STDs (number)	Age: 48.8627 | Number of sexual partners: 3.9396 | First sexual intercourse*: 24.4265 | Num of pregnancies: 5.6125 | Hormonal Contraceptives (years): 8.4420 | IUD (years)*: 3.8488 | STDs (number): 0.5388	0.6538461538461539	0.6071428571428571	1.260989010989011	0.6666666666666666	0.5555555555555556	1.2222222222222223	0.5	0.6262798634812287	1.1262798634812285
Age + Number of sexual partners + Smokes (packs/year)	Age: 46.1751 | Number of sexual partners: 2.4833 | Smokes (packs/year): 0.0305	0.6153846153846154	0.6071428571428571	1.2225274725274726	0.6666666666666666	0.5555555555555556	1.2222222222222223	0.4	0.515358361774744	0.9153583617747441
Age + Number of sexual partners + Num of pregnancies + Smokes (packs/year)	Age: 46.3640 | Number of sexual partners: 2.4279 | Num of pregnancies: 6.5186 | Smokes (packs/year): 0.0391	0.6153846153846154	0.6071428571428571	1.2225274725274726	0.6666666666666666	0.5555555555555556	1.2222222222222223	0.4	0.5136518771331058	0.9136518771331058
Age + Number of sexual partners + Smokes (packs/year) + Hormonal Contraceptives (years) + IUD (years)	Age: 46.2992 | Number of sexual partners: 2.5087 | Smokes (packs/year): 0.0208 | Hormonal Contraceptives (years): 21.3113 | IUD (years): 1.8518	0.6538461538461539	0.6071428571428571	1.260989010989011	0.7777777777777778	0.4444444444444444	1.2222222222222223	0.5	0.48464163822525597	0.984641638225256
Hormonal Contraceptives (years) + STDs (number)	Hormonal Contraceptives (years): 2.1210 | STDs (number): 0.3767	0.5769230769230769	0.6071428571428571	1.1840659340659339	0.5555555555555556	0.6666666666666666	1.2222222222222223	0.4	0.6604095563139932	1.0604095563139933
Age + Number of sexual partners + First sexual intercourse + Num of pregnancies + Smokes (packs/year) + Hormonal Contraceptives (years) + IUD (years)	Age: 45.4026 | Number of sexual partners: 3.1117 | First sexual intercourse: 21.9322 | Num of pregnancies: 6.4546 | Smokes (packs/year): 0.0347 | Hormonal Contraceptives (years): 10.6044 | IUD (years): 1.6613	0.6538461538461539	0.7142857142857143	1.3681318681318682	0.7777777777777778	0.4444444444444444	1.2222222222222223	0.5	0.6023890784982935	1.1023890784982935
Smokes (packs/year) + STDs (number)	Smokes (packs/year): 1.1512 | STDs (number): 0.5136	0.34615384615384615	0.8571428571428571	1.2032967032967032	0.4444444444444444	0.7777777777777778	1.2222222222222223	0.2	0.8549488054607508	1.0549488054607508
Number of sexual partners* + First sexual intercourse + Hormonal Contraceptives (years)* + IUD (years)	Number of sexual partners*: 4.0694 | First sexual intercourse: 22.5852 | Hormonal Contraceptives (years)*: 10.9601 | IUD (years): 2.3536	0.4230769230769231	0.7857142857142857	1.2087912087912087	0.5555555555555556	0.6666666666666666	1.2222222222222223	0.2	0.7832764505119454	0.9832764505119453
Smokes (packs/year) + IUD (years)	Smokes (packs/year): 0.0250 | IUD (years): 0.7937	0.3076923076923077	0.8571428571428571	1.1648351648351647	0.6666666666666666	0.5555555555555556	1.2222222222222223	0.2	0.7781569965870307	0.9781569965870307
Number of sexual partners + First sexual intercourse + Num of pregnancies + Hormonal Contraceptives (years) + IUD (years)* + STDs (number)	Number of sexual partners: 3.7200 | First sexual intercourse: 25.9010 | Num of pregnancies: 5.8132 | Hormonal Contraceptives (years): 8.6633 | IUD (years)*: 3.3957 | STDs (number): 0.6562	0.6538461538461539	0.6071428571428571	1.260989010989011	0.6666666666666666	0.5555555555555556	1.2222222222222223	0.5	0.6331058020477816	1.1331058020477816
Age + Number of sexual partners + Num of pregnancies + Smokes (packs/year) + IUD (years)	Age: 45.9042 | Number of sexual partners: 2.5373 | Num of pregnancies: 6.6016 | Smokes (packs/year): 0.0277 | IUD (years): 1.7150	0.6538461538461539	0.6071428571428571	1.260989010989011	0.7777777777777778	0.4444444444444444	1.2222222222222223	0.5	0.47952218430034127	0.9795221843003412
Age + Number of sexual partners + Hormonal Contraceptives (years) + IUD (years)* + STDs (number)	Age: 47.7950 | Number of sexual partners: 3.9187 | Hormonal Contraceptives (years): 8.5741 | IUD (years)*: 3.3044 | STDs (number): 0.5191	0.6153846153846154	0.6071428571428571	1.2225274725274726	0.6666666666666666	0.5555555555555556	1.2222222222222223	0.5	0.6706484641638225	1.1706484641638224
Number of sexual partners + Num of pregnancies + Smokes (packs/year) + IUD (years)	Number of sexual partners: 2.6364 | Num of pregnancies: 6.5574 | Smokes (packs/year): 0.0176 | IUD (years): 2.2366	0.6153846153846154	0.6071428571428571	1.2225274725274726	0.7777777777777778	0.4444444444444444	1.2222222222222223	0.5	0.48976109215017066	0.9897610921501707
Age + Number of sexual partners + First sexual intercourse + Hormonal Contraceptives (years) + IUD (years)* + STDs (number)	Age: 48.3710 | Number of sexual partners: 3.9619 | First sexual intercourse: 25.1012 | Hormonal Contraceptives (years): 8.0110 | IUD (years)*: 3.7008 | STDs (number): 0.4976	0.6538461538461539	0.6071428571428571	1.260989010989011	0.6666666666666666	0.5555555555555556	1.2222222222222223	0.5	0.6518771331058021	1.1518771331058022
Age + Number of sexual partners + First sexual intercourse + Smokes (packs/year) + Hormonal Contraceptives (years) + IUD (years)	Age: 48.2262 | Number of sexual partners: 3.5161 | First sexual intercourse: 22.0129 | Smokes (packs/year): 0.0290 | Hormonal Contraceptives (years): 11.4050 | IUD (years): 1.7213	0.6538461538461539	0.7142857142857143	1.3681318681318682	0.7777777777777778	0.4444444444444444	1.2222222222222223	0.5	0.6228668941979523	1.1228668941979523
First sexual intercourse* + Hormonal Contraceptives (years) + STDs (number)	First sexual intercourse*: 24.2908 | Hormonal Contraceptives (years): 1.6464 | STDs (number): 0.5645	0.6153846153846154	0.6071428571428571	1.2225274725274726	0.5555555555555556	0.6666666666666666	1.2222222222222223	0.4	0.5819112627986348	0.9819112627986348
Age + Number of sexual partners + Num of pregnancies + Smokes (packs/year) + Hormonal Contraceptives (years)	Age: 45.9171 | Number of sexual partners: 2.3881 | Num of pregnancies: 6.5373 | Smokes (packs/year): 0.0242 | Hormonal Contraceptives (years): 20.8725	0.6153846153846154	0.6071428571428571	1.2225274725274726	0.6666666666666666	0.5555555555555556	1.2222222222222223	0.4	0.5102389078498294	0.9102389078498294
Number of sexual partners + Smokes (packs/year) + Hormonal Contraceptives (years) + IUD (years)	Number of sexual partners: 2.4582 | Smokes (packs/year): 0.0260 | Hormonal Contraceptives (years): 21.0016 | IUD (years): 2.2384	0.6153846153846154	0.6071428571428571	1.2225274725274726	0.7777777777777778	0.4444444444444444	1.2222222222222223	0.5	0.4931740614334471	0.9931740614334471
First sexual intercourse + Smokes (packs/year)	First sexual intercourse: 17.4336 | Smokes (packs/year): 0.0247	0.5384615384615384	0.5714285714285714	1.10989010989011	0.7777777777777778	0.4444444444444444	1.2222222222222223	0.5	0.5221843003412969	1.022184300341297
Number of sexual partners + Smokes (packs/year) + IUD (years) + STDs (number)	Number of sexual partners: 2.3774 | Smokes (packs/year): 0.0195 | IUD (years): 1.8214 | STDs (number): 2.4409	0.6153846153846154	0.6071428571428571	1.2225274725274726	0.7777777777777778	0.4444444444444444	1.2222222222222223	0.5	0.48464163822525597	0.984641638225256
Number of sexual partners + Hormonal Contraceptives (years) + IUD (years)* + STDs (number)	Number of sexual partners: 3.7309 | Hormonal Contraceptives (years): 8.4782 | IUD (years)*: 3.8113 | STDs (number): 0.5141	0.6153846153846154	0.6071428571428571	1.2225274725274726	0.6666666666666666	0.5555555555555556	1.2222222222222223	0.5	0.6808873720136519	1.180887372013652
Age + Smokes (packs/year)* + Hormonal Contraceptives (years) + STDs (number)	Age: 47.9470 | Smokes (packs/year)*: 3.7297 | Hormonal Contraceptives (years): 2.1326 | STDs (number): 0.4394	0.6153846153846154	0.5714285714285714	1.1868131868131868	0.6666666666666666	0.5555555555555556	1.2222222222222223	0.4	0.6382252559726962	1.038225255972696
Age + Num of pregnancies + IUD (years) + STDs (number)	Age: 32.6445 | Num of pregnancies: 2.5291 | IUD (years): 1.4698 | STDs (number): 2.4934	0.5769230769230769	0.5714285714285714	1.1483516483516483	0.7777777777777778	0.4444444444444444	1.2222222222222223	0.7	0.5409556313993175	1.2409556313993173
Number of sexual partners + First sexual intercourse + Hormonal Contraceptives (years) + IUD (years)* + STDs (number)	Number of sexual partners: 3.8060 | First sexual intercourse: 25.9532 | Hormonal Contraceptives (years): 8.7121 | IUD (years)*: 4.3594 | STDs (number): 0.4494	0.6538461538461539	0.6071428571428571	1.260989010989011	0.6666666666666666	0.5555555555555556	1.2222222222222223	0.5	0.6638225255972696	1.1638225255972696
First sexual intercourse + Smokes (packs/year) + STDs (number)	First sexual intercourse: 17.4042 | Smokes (packs/year): 0.0303 | STDs (number): 2.4841	0.5769230769230769	0.5714285714285714	1.1483516483516483	0.7777777777777778	0.4444444444444444	1.2222222222222223	0.5	0.5187713310580204	1.0187713310580204
Age + Number of sexual partners + Smokes (packs/year) + Hormonal Contraceptives (years)	Age: 46.0226 | Number of sexual partners: 2.2921 | Smokes (packs/year): 0.0254 | Hormonal Contraceptives (years): 21.3307	0.6153846153846154	0.6071428571428571	1.2225274725274726	0.6666666666666666	0.5555555555555556	1.2222222222222223	0.4	0.515358361774744	0.9153583617747441
Age + Number of sexual partners + Smokes (packs/year) + IUD (years)	Age: 45.8583 | Number of sexual partners: 2.4420 | Smokes (packs/year): 0.0233 | IUD (years): 2.2190	0.6538461538461539	0.6071428571428571	1.260989010989011	0.7777777777777778	0.4444444444444444	1.2222222222222223	0.5	0.48464163822525597	0.984641638225256
Age + Number of sexual partners + Smokes (packs/year) + STDs (number)	Age: 45.8885 | Number of sexual partners: 2.4082 | Smokes (packs/year): 0.0233 | STDs (number): 2.6335	0.6153846153846154	0.6071428571428571	1.2225274725274726	0.6666666666666666	0.5555555555555556	1.2222222222222223	0.4	0.5068259385665529	0.9068259385665529
Number of sexual partners + Smokes (packs/year) + IUD (years)	Number of sexual partners: 2.4332 | Smokes (packs/year): 0.0271 | IUD (years): 2.2611	0.6153846153846154	0.6071428571428571	1.2225274725274726	0.7777777777777778	0.4444444444444444	1.2222222222222223	0.5	0.4931740614334471	0.9931740614334471
Age + First sexual intercourse* + Smokes (packs/year) + Hormonal Contraceptives (years) + STDs (number)	Age: 33.7196 | First sexual intercourse*: 24.7996 | Smokes (packs/year): 0.7909 | Hormonal Contraceptives (years): 11.2427 | STDs (number): 0.6337	0.5769230769230769	0.6071428571428571	1.1840659340659339	0.7777777777777778	0.4444444444444444	1.2222222222222223	0.5	0.658703071672355	1.158703071672355
Age + Number of sexual partners + Num of pregnancies + Smokes (packs/year) + Hormonal Contraceptives (years) + IUD (years)	Age: 46.5395 | Number of sexual partners: 2.6454 | Num of pregnancies: 6.4625 | Smokes (packs/year): 0.0256 | Hormonal Contraceptives (years): 20.8166 | IUD (years): 2.4027	0.6538461538461539	0.6071428571428571	1.260989010989011	0.7777777777777778	0.4444444444444444	1.2222222222222223	0.5	0.4863481228668942	0.9863481228668942
Age + First sexual intercourse + Num of pregnancies + Hormonal Contraceptives (years)	Age: 33.9699 | First sexual intercourse: 22.0269 | Num of pregnancies: 2.4737 | Hormonal Contraceptives (years): 11.3015	0.5769230769230769	0.6071428571428571	1.1840659340659339	0.7777777777777778	0.4444444444444444	1.2222222222222223	0.7	0.5631399317406144	1.2631399317406142
Age + Number of sexual partners + First sexual intercourse + Smokes (packs/year) + Hormonal Contraceptives (years)	Age: 47.5212 | Number of sexual partners: 3.3826 | First sexual intercourse: 22.3251 | Smokes (packs/year): 0.0283 | Hormonal Contraceptives (years): 9.4977	0.6153846153846154	0.7142857142857143	1.3296703296703298	0.5555555555555556	0.6666666666666666	1.2222222222222223	0.4	0.6604095563139932	1.0604095563139933
Age + First sexual intercourse + Smokes (packs/year)	Age: 46.5310 | First sexual intercourse: 17.4810 | Smokes (packs/year): 0.0263	0.6153846153846154	0.5714285714285714	1.1868131868131868	0.7777777777777778	0.4444444444444444	1.2222222222222223	0.5	0.515358361774744	1.015358361774744
Age + First sexual intercourse + Smokes (packs/year) + STDs (number)	Age: 46.1115 | First sexual intercourse: 17.5389 | Smokes (packs/year): 0.0322 | STDs (number): 2.3930	0.6538461538461539	0.5714285714285714	1.2252747252747254	0.7777777777777778	0.4444444444444444	1.2222222222222223	0.5	0.5102389078498294	1.0102389078498293
Age + First sexual intercourse + Num of pregnancies + Hormonal Contraceptives (years) + IUD (years)	Age: 33.9999 | First sexual intercourse: 21.9697 | Num of pregnancies: 2.5115 | Hormonal Contraceptives (years): 11.3531 | IUD (years): 1.0689	0.6153846153846154	0.6071428571428571	1.2225274725274726	0.7777777777777778	0.4444444444444444	1.2222222222222223	0.7	0.5358361774744027	1.2358361774744027
Smokes (packs/year) + Hormonal Contraceptives (years) + STDs (number)	Smokes (packs/year): 2.0793 | Hormonal Contraceptives (years): 1.8626 | STDs (number): 0.4746	0.6153846153846154	0.5714285714285714	1.1868131868131868	0.6666666666666666	0.5555555555555556	1.2222222222222223	0.4	0.5819112627986348	0.9819112627986348
Number of sexual partners + First sexual intercourse + Smokes (packs/year) + Hormonal Contraceptives (years) + IUD (years)	Number of sexual partners: 3.4764 | First sexual intercourse: 21.9140 | Smokes (packs/year): 0.0275 | Hormonal Contraceptives (years): 10.7009 | IUD (years): 1.7790	0.6538461538461539	0.7142857142857143	1.3681318681318682	0.7777777777777778	0.4444444444444444	1.2222222222222223	0.5	0.6177474402730375	1.1177474402730376
Age + Num of pregnancies + Smokes (packs/year) + STDs (number)	Age: 33.8500 | Num of pregnancies: 3.2805 | Smokes (packs/year): 0.9042 | STDs (number): 0.6707	0.5769230769230769	0.5714285714285714	1.1483516483516483	0.7777777777777778	0.4444444444444444	1.2222222222222223	0.7	0.6194539249146758	1.3194539249146757
Number of sexual partners + Num of pregnancies + Smokes (packs/year) + IUD (years) + STDs (number)	Number of sexual partners: 2.6064 | Num of pregnancies: 6.5366 | Smokes (packs/year): 0.0343 | IUD (years): 1.8154 | STDs (number): 2.3563	0.6153846153846154	0.6071428571428571	1.2225274725274726	0.7777777777777778	0.4444444444444444	1.2222222222222223	0.5	0.4812286689419795	0.9812286689419796
Age + Number of sexual partners + First sexual intercourse + Num of pregnancies + Smokes (packs/year) + Hormonal Contraceptives (years)	Age: 48.2384 | Number of sexual partners: 3.4304 | First sexual intercourse: 22.0068 | Num of pregnancies: 5.7835 | Smokes (packs/year): 0.0301 | Hormonal Contraceptives (years): 9.4197	0.6153846153846154	0.7142857142857143	1.3296703296703298	0.5555555555555556	0.6666666666666666	1.2222222222222223	0.4	0.643344709897611	1.043344709897611
Age + Num of pregnancies + Smokes (packs/year) + Hormonal Contraceptives (years)	Age: 32.4956 | Num of pregnancies: 2.4676 | Smokes (packs/year): 0.0250 | Hormonal Contraceptives (years): 11.3216	0.5769230769230769	0.5714285714285714	1.1483516483516483	0.8888888888888888	0.3333333333333333	1.222222222222222	0.8	0.4880546075085324	1.2880546075085324
Age + Num of pregnancies + Smokes (packs/year) + IUD (years)	Age: 32.5536 | Num of pregnancies: 2.5244 | Smokes (packs/year): 0.0333 | IUD (years): 1.6018	0.5769230769230769	0.5714285714285714	1.1483516483516483	0.8888888888888888	0.3333333333333333	1.222222222222222	0.8	0.4726962457337884	1.2726962457337885
Age + Num of pregnancies + Smokes (packs/year) + Hormonal Contraceptives (years) + IUD (years) + STDs (number)	Age: 33.9832 | Num of pregnancies: 2.3752 | Smokes (packs/year): 0.0290 | Hormonal Contraceptives (years): 11.5081 | IUD (years): 1.6568 | STDs (number): 2.4979	0.6153846153846154	0.6071428571428571	1.2225274725274726	0.8888888888888888	0.3333333333333333	1.222222222222222	0.8	0.47952218430034127	1.2795221843003413
Age + Num of pregnancies + Smokes (packs/year)	Age: 32.6669 | Num of pregnancies: 2.4166 | Smokes (packs/year): 0.0347	0.5384615384615384	0.5714285714285714	1.10989010989011	0.8888888888888888	0.3333333333333333	1.222222222222222	0.8	0.48976109215017066	1.2897610921501708
Age + Num of pregnancies + Smokes (packs/year) + IUD (years) + STDs (number)	Age: 33.8326 | Num of pregnancies: 2.5242 | Smokes (packs/year): 0.0291 | IUD (years): 1.6093 | STDs (number): 2.5712	0.5769230769230769	0.6071428571428571	1.1840659340659339	0.8888888888888888	0.3333333333333333	1.222222222222222	0.8	0.48293515358361777	1.2829351535836178
Age + Number of sexual partners + First sexual intercourse + Smokes (packs/year) + IUD (years)	Age: 45.7107 | Number of sexual partners: 3.5183 | First sexual intercourse: 22.0374 | Smokes (packs/year): 0.0263 | IUD (years): 1.3814	0.6153846153846154	0.7857142857142857	1.401098901098901	0.6666666666666666	0.4444444444444444	1.1111111111111112	0.4	0.6279863481228669	1.0279863481228668
Age + Smokes (packs/year) + Hormonal Contraceptives (years) + IUD (years) + STDs (number)	Age: 47.6780 | Smokes (packs/year): 0.0242 | Hormonal Contraceptives (years): 0.6967 | IUD (years): 2.0903 | STDs (number): 2.6635	0.6538461538461539	0.5714285714285714	1.2252747252747254	0.7777777777777778	0.3333333333333333	1.1111111111111112	0.4	0.42662116040955633	0.8266211604095564
Age + Number of sexual partners + First sexual intercourse + Num of pregnancies + Smokes (packs/year) + IUD (years)	Age: 45.5954 | Number of sexual partners: 3.4920 | First sexual intercourse: 21.3626 | Num of pregnancies: 6.5819 | Smokes (packs/year): 0.0296 | IUD (years): 1.5686	0.6153846153846154	0.7857142857142857	1.401098901098901	0.6666666666666666	0.4444444444444444	1.1111111111111112	0.4	0.6160409556313993	1.0160409556313992
Smokes (packs/year) + Hormonal Contraceptives (years) + IUD (years) + STDs (number)	Smokes (packs/year): 0.0158 | Hormonal Contraceptives (years): 0.7013 | IUD (years): 2.0267 | STDs (number): 2.5039	0.6538461538461539	0.5714285714285714	1.2252747252747254	0.7777777777777778	0.3333333333333333	1.1111111111111112	0.4	0.4300341296928328	0.8300341296928329
Age + Number of sexual partners + Num of pregnancies + Hormonal Contraceptives (years) + IUD (years)	Age: 45.9571 | Number of sexual partners: 2.3839 | Num of pregnancies: 6.3687 | Hormonal Contraceptives (years): 21.0484 | IUD (years): 1.5186	0.6153846153846154	0.6071428571428571	1.2225274725274726	0.5555555555555556	0.5555555555555556	1.1111111111111112	0.4	0.5170648464163823	0.9170648464163823
Age + First sexual intercourse + Num of pregnancies + Hormonal Contraceptives (years) + IUD (years) + STDs (number)	Age: 33.9280 | First sexual intercourse: 21.9711 | Num of pregnancies: 2.5506 | Hormonal Contraceptives (years): 11.0282 | IUD (years): 0.9629 | STDs (number): 2.5553	0.6538461538461539	0.6071428571428571	1.260989010989011	0.7777777777777778	0.3333333333333333	1.1111111111111112	0.7	0.5273037542662116	1.2273037542662115
Age + First sexual intercourse + Num of pregnancies + Smokes (packs/year) + Hormonal Contraceptives (years)	Age: 33.9250 | First sexual intercourse: 21.8240 | Num of pregnancies: 2.3718 | Smokes (packs/year): 0.0165 | Hormonal Contraceptives (years): 11.7415	0.6153846153846154	0.6071428571428571	1.2225274725274726	0.8888888888888888	0.2222222222222222	1.1111111111111112	0.8	0.4761092150170648	1.276109215017065
Age + First sexual intercourse + Num of pregnancies + Smokes (packs/year) + IUD (years)	Age: 33.8001 | First sexual intercourse: 21.9442 | Num of pregnancies: 2.3824 | Smokes (packs/year): 0.0228 | IUD (years): 1.2881	0.6153846153846154	0.6071428571428571	1.2225274725274726	0.8888888888888888	0.2222222222222222	1.1111111111111112	0.8	0.46245733788395904	1.262457337883959
Age + First sexual intercourse + Num of pregnancies + Hormonal Contraceptives (years) + STDs (number)	Age: 33.7968 | First sexual intercourse: 22.2994 | Num of pregnancies: 2.5493 | Hormonal Contraceptives (years): 11.5715 | STDs (number): 2.5245	0.6153846153846154	0.6071428571428571	1.2225274725274726	0.7777777777777778	0.3333333333333333	1.1111111111111112	0.7	0.5580204778156996	1.2580204778156996
Age + First sexual intercourse + Num of pregnancies + Smokes (packs/year) + Hormonal Contraceptives (years) + IUD (years)	Age: 33.9792 | First sexual intercourse: 22.0821 | Num of pregnancies: 2.3864 | Smokes (packs/year): 0.0171 | Hormonal Contraceptives (years): 11.8645 | IUD (years): 0.8573	0.6538461538461539	0.6071428571428571	1.260989010989011	0.8888888888888888	0.2222222222222222	1.1111111111111112	0.8	0.46245733788395904	1.262457337883959
Number of sexual partners + First sexual intercourse + Num of pregnancies + Smokes (packs/year) + IUD (years)	Number of sexual partners: 2.4535 | First sexual intercourse: 22.0916 | Num of pregnancies: 6.4038 | Smokes (packs/year): 0.0268 | IUD (years): 1.7738	0.6923076923076923	0.6071428571428571	1.2994505494505493	0.7777777777777778	0.3333333333333333	1.1111111111111112	0.5	0.45563139931740615	0.9556313993174061
Age + First sexual intercourse + Hormonal Contraceptives (years) + IUD (years)* + STDs (number)	Age: 48.0807 | First sexual intercourse: 24.0867 | Hormonal Contraceptives (years): 1.9250 | IUD (years)*: 4.7700 | STDs (number): 0.4657	0.6538461538461539	0.6071428571428571	1.260989010989011	0.6666666666666666	0.4444444444444444	1.1111111111111112	0.4	0.5443686006825939	0.9443686006825939
Number of sexual partners + First sexual intercourse + Num of pregnancies + Smokes (packs/year) + Hormonal Contraceptives (years)	Number of sexual partners: 3.5104 | First sexual intercourse: 21.8339 | Num of pregnancies: 5.7626 | Smokes (packs/year): 0.0289 | Hormonal Contraceptives (years): 9.5721	0.6153846153846154	0.7142857142857143	1.3296703296703298	0.4444444444444444	0.6666666666666666	1.1111111111111112	0.4	0.6382252559726962	1.038225255972696
Age + Number of sexual partners + First sexual intercourse + Num of pregnancies + Smokes (packs/year)	Age: 46.1930 | Number of sexual partners: 2.7399 | First sexual intercourse: 22.4467 | Num of pregnancies: 6.6186 | Smokes (packs/year): 0.0269	0.6923076923076923	0.6071428571428571	1.2994505494505493	0.6666666666666666	0.4444444444444444	1.1111111111111112	0.4	0.4812286689419795	0.8812286689419795
Age + Number of sexual partners	Age: 46.0015 | Number of sexual partners: 2.6820	0.5769230769230769	0.6071428571428571	1.1840659340659339	0.4444444444444444	0.6666666666666666	1.1111111111111112	0.3	0.552901023890785	0.852901023890785
Number of sexual partners + First sexual intercourse + Smokes (packs/year) + Hormonal Contraceptives (years)	Number of sexual partners: 3.6094 | First sexual intercourse: 21.9732 | Smokes (packs/year): 0.0256 | Hormonal Contraceptives (years): 9.6771	0.6153846153846154	0.7142857142857143	1.3296703296703298	0.4444444444444444	0.6666666666666666	1.1111111111111112	0.4	0.6604095563139932	1.0604095563139933
Age + Number of sexual partners* + Hormonal Contraceptives (years)* + IUD (years)	Age: 46.0092 | Number of sexual partners*: 2.8658 | Hormonal Contraceptives (years)*: 18.9323 | IUD (years): 2.0439	0.6153846153846154	0.5714285714285714	1.1868131868131868	0.5555555555555556	0.5555555555555556	1.1111111111111112	0.4	0.5238907849829352	0.9238907849829352
Number of sexual partners + Num of pregnancies + IUD (years)	Number of sexual partners: 2.5065 | Num of pregnancies: 6.5184 | IUD (years): 1.7787	0.5769230769230769	0.6071428571428571	1.1840659340659339	0.5555555555555556	0.5555555555555556	1.1111111111111112	0.4	0.5238907849829352	0.9238907849829352
Age + Number of sexual partners + Num of pregnancies + IUD (years)	Age: 46.1474 | Number of sexual partners: 2.5690 | Num of pregnancies: 6.5037 | IUD (years): 1.8648	0.6153846153846154	0.6071428571428571	1.2225274725274726	0.5555555555555556	0.5555555555555556	1.1111111111111112	0.4	0.5204778156996587	0.9204778156996587
Age + Number of sexual partners + Num of pregnancies + Hormonal Contraceptives (years)	Age: 45.7073 | Number of sexual partners: 2.4259 | Num of pregnancies: 6.4059 | Hormonal Contraceptives (years): 20.8937	0.5769230769230769	0.6071428571428571	1.1840659340659339	0.4444444444444444	0.6666666666666666	1.1111111111111112	0.3	0.5477815699658704	0.8477815699658704
Age + Smokes (packs/year) + Hormonal Contraceptives (years)	Age: 48.5457 | Smokes (packs/year): 0.0270 | Hormonal Contraceptives (years): 0.6948	0.6153846153846154	0.5714285714285714	1.1868131868131868	0.5555555555555556	0.5555555555555556	1.1111111111111112	0.4	0.46245733788395904	0.8624573378839591
Age + First sexual intercourse + IUD (years)* + STDs (number)	Age: 45.8027 | First sexual intercourse: 17.3427 | IUD (years)*: 5.3571 | STDs (number): 0.4603	0.6153846153846154	0.5714285714285714	1.1868131868131868	0.7777777777777778	0.3333333333333333	1.1111111111111112	0.5	0.5358361774744027	1.0358361774744027
First sexual intercourse + IUD (years) + STDs (number)	First sexual intercourse: 17.3598 | IUD (years): 5.0054 | STDs (number): 0.6670	0.5384615384615384	0.5714285714285714	1.10989010989011	0.7777777777777778	0.3333333333333333	1.1111111111111112	0.5	0.5494880546075085	1.0494880546075085
Age + First sexual intercourse + IUD (years)	Age: 45.7618 | First sexual intercourse: 17.4900 | IUD (years): 5.3001	0.5	0.6428571428571429	1.1428571428571428	0.6666666666666666	0.4444444444444444	1.1111111111111112	0.5	0.590443686006826	1.090443686006826
Age + Smokes (packs/year) + Hormonal Contraceptives (years) + IUD (years)	Age: 48.4059 | Smokes (packs/year): 0.0248 | Hormonal Contraceptives (years): 0.6995 | IUD (years): 2.1203	0.6538461538461539	0.5714285714285714	1.2252747252747254	0.7777777777777778	0.3333333333333333	1.1111111111111112	0.4	0.4300341296928328	0.8300341296928329
Age + Hormonal Contraceptives (years) + IUD (years)* + STDs (number)	Age: 49.0199 | Hormonal Contraceptives (years): 1.9082 | IUD (years)*: 3.9455 | STDs (number): 0.6455	0.6153846153846154	0.6071428571428571	1.2225274725274726	0.6666666666666666	0.4444444444444444	1.1111111111111112	0.4	0.5614334470989761	0.9614334470989762
Number of sexual partners + Smokes (packs/year) + Hormonal Contraceptives (years)	Number of sexual partners: 2.5042 | Smokes (packs/year): 0.0210 | Hormonal Contraceptives (years): 20.8557	0.5769230769230769	0.6071428571428571	1.1840659340659339	0.5555555555555556	0.5555555555555556	1.1111111111111112	0.4	0.5221843003412969	0.922184300341297
Number of sexual partners + Smokes (packs/year) + STDs (number)	Number of sexual partners: 2.4108 | Smokes (packs/year): 0.0218 | STDs (number): 2.6057	0.5769230769230769	0.6071428571428571	1.1840659340659339	0.5555555555555556	0.5555555555555556	1.1111111111111112	0.4	0.5170648464163823	0.9170648464163823
Age + Number of sexual partners + IUD (years)	Age: 46.1571 | Number of sexual partners: 2.3215 | IUD (years): 1.8718	0.6153846153846154	0.6071428571428571	1.2225274725274726	0.5555555555555556	0.5555555555555556	1.1111111111111112	0.4	0.5221843003412969	0.922184300341297
Age + Number of sexual partners* + Hormonal Contraceptives (years)*	Age: 46.0373 | Number of sexual partners*: 3.0655 | Hormonal Contraceptives (years)*: 16.8196	0.3076923076923077	0.7142857142857143	1.021978021978022	0.2222222222222222	0.8888888888888888	1.1111111111111112	0.2	0.8122866894197952	1.0122866894197953
Number of sexual partners + First sexual intercourse + Smokes (packs/year) + IUD (years)	Number of sexual partners: 2.4195 | First sexual intercourse: 21.6128 | Smokes (packs/year): 0.0188 | IUD (years): 1.8180	0.6923076923076923	0.6071428571428571	1.2994505494505493	0.7777777777777778	0.3333333333333333	1.1111111111111112	0.5	0.4522184300341297	0.9522184300341296
Age + Number of sexual partners + First sexual intercourse + Smokes (packs/year)	Age: 46.0583 | Number of sexual partners: 2.4703 | First sexual intercourse: 22.0741 | Smokes (packs/year): 0.0328	0.6923076923076923	0.6071428571428571	1.2994505494505493	0.6666666666666666	0.4444444444444444	1.1111111111111112	0.4	0.48293515358361777	0.8829351535836178
Age + Number of sexual partners + Num of pregnancies	Age: 45.9864 | Number of sexual partners: 2.5253 | Num of pregnancies: 6.5192	0.5769230769230769	0.6071428571428571	1.1840659340659339	0.4444444444444444	0.6666666666666666	1.1111111111111112	0.3	0.5477815699658704	0.8477815699658704
Hormonal Contraceptives (years) + IUD (years)* + STDs (number)	Hormonal Contraceptives (years): 2.2801 | IUD (years)*: 4.2576 | STDs (number): 0.6647	0.6153846153846154	0.6071428571428571	1.2225274725274726	0.6666666666666666	0.4444444444444444	1.1111111111111112	0.4	0.6279863481228669	1.0279863481228668
First sexual intercourse + IUD (years)	First sexual intercourse: 17.4821 | IUD (years): 0.8039	0.46153846153846156	0.5714285714285714	1.0329670329670328	0.6666666666666666	0.4444444444444444	1.1111111111111112	0.5	0.568259385665529	1.0682593856655291
Number of sexual partners + IUD (years)	Number of sexual partners: 2.4753 | IUD (years): 1.8916	0.5769230769230769	0.6071428571428571	1.1840659340659339	0.5555555555555556	0.5555555555555556	1.1111111111111112	0.4	0.5290102389078498	0.9290102389078498
Number of sexual partners + Smokes (packs/year)	Number of sexual partners: 2.4399 | Smokes (packs/year): 0.0304	0.5769230769230769	0.6071428571428571	1.1840659340659339	0.5555555555555556	0.5555555555555556	1.1111111111111112	0.4	0.5221843003412969	0.922184300341297
First sexual intercourse + Hormonal Contraceptives (years) + IUD (years) + STDs (number)	First sexual intercourse: 24.4354 | Hormonal Contraceptives (years): 2.2157 | IUD (years): 5.0927 | STDs (number): 0.6034	0.6538461538461539	0.6071428571428571	1.260989010989011	0.6666666666666666	0.4444444444444444	1.1111111111111112	0.4	0.60580204778157	1.00580204778157
Smokes (packs/year) + Hormonal Contraceptives (years) + IUD (years)	Smokes (packs/year): 0.0199 | Hormonal Contraceptives (years): 0.7070 | IUD (years): 1.7966	0.6538461538461539	0.5714285714285714	1.2252747252747254	0.7777777777777778	0.3333333333333333	1.1111111111111112	0.4	0.4283276450511945	0.8283276450511945
Number of sexual partners + Num of pregnancies + Smokes (packs/year)	Number of sexual partners: 2.6520 | Num of pregnancies: 6.4158 | Smokes (packs/year): 0.0311	0.5769230769230769	0.6071428571428571	1.1840659340659339	0.5555555555555556	0.5555555555555556	1.1111111111111112	0.4	0.5170648464163823	0.9170648464163823
Number of sexual partners + Hormonal Contraceptives (years) + IUD (years)	Number of sexual partners: 5.5658 | Hormonal Contraceptives (years): 0.7090 | IUD (years): 2.3403	0.6153846153846154	0.6071428571428571	1.2225274725274726	0.5555555555555556	0.4444444444444444	1.0	0.4	0.4812286689419795	0.8812286689419795
Number of sexual partners + IUD (years) + STDs (number)	Number of sexual partners: 2.5595 | IUD (years): 2.1254 | STDs (number): 2.4168	0.5769230769230769	0.6071428571428571	1.1840659340659339	0.5555555555555556	0.4444444444444444	1.0	0.4	0.5238907849829352	0.9238907849829352
First sexual intercourse + Smokes (packs/year) + Hormonal Contraceptives (years) + IUD (years) + STDs (number)	First sexual intercourse: 21.8633 | Smokes (packs/year): 0.0242 | Hormonal Contraceptives (years): 1.7178 | IUD (years): 1.9997 | STDs (number): 2.3701	0.6153846153846154	0.6071428571428571	1.2225274725274726	0.7777777777777778	0.2222222222222222	1.0	0.3	0.4880546075085324	0.7880546075085324
First sexual intercourse + Smokes (packs/year) + IUD (years)	First sexual intercourse: 17.2829 | Smokes (packs/year): 0.0253 | IUD (years): 4.9694	0.5384615384615384	0.5714285714285714	1.10989010989011	0.7777777777777778	0.2222222222222222	1.0	0.6	0.4948805460750853	1.0948805460750852
Age + Num of pregnancies + Hormonal Contraceptives (years)	Age: 47.7172 | Num of pregnancies: 5.7337 | Hormonal Contraceptives (years): 0.3437	0.6923076923076923	0.5714285714285714	1.2637362637362637	0.4444444444444444	0.5555555555555556	1.0	0.5	0.4590443686006826	0.9590443686006827
Age + Number of sexual partners + First sexual intercourse + Num of pregnancies + Hormonal Contraceptives (years) + IUD (years)	Age: 46.0734 | Number of sexual partners: 2.3268 | First sexual intercourse: 22.0627 | Num of pregnancies: 6.4240 | Hormonal Contraceptives (years): 20.9391 | IUD (years): 2.0518	0.6923076923076923	0.6071428571428571	1.2994505494505493	0.5555555555555556	0.4444444444444444	1.0	0.4	0.49146757679180886	0.8914675767918089
Number of sexual partners + First sexual intercourse + IUD (years)	Number of sexual partners: 2.6779 | First sexual intercourse: 21.9275 | IUD (years): 2.1399	0.6538461538461539	0.6071428571428571	1.260989010989011	0.5555555555555556	0.4444444444444444	1.0	0.4	0.49146757679180886	0.8914675767918089
Number of sexual partners + First sexual intercourse + Smokes (packs/year)	Number of sexual partners: 2.3297 | First sexual intercourse: 22.1348 | Smokes (packs/year): 0.0226	0.6538461538461539	0.6071428571428571	1.260989010989011	0.5555555555555556	0.4444444444444444	1.0	0.4	0.48976109215017066	0.8897610921501706
Age + Hormonal Contraceptives (years) + IUD (years)	Age: 47.4635 | Hormonal Contraceptives (years): 0.7188 | IUD (years): 2.4785	0.6153846153846154	0.6071428571428571	1.2225274725274726	0.5555555555555556	0.4444444444444444	1.0	0.4	0.4880546075085324	0.8880546075085325
Age + First sexual intercourse* + Hormonal Contraceptives (years)	Age: 48.8505 | First sexual intercourse*: 23.9833 | Hormonal Contraceptives (years): 0.7686	0.5769230769230769	0.6071428571428571	1.1840659340659339	0.3333333333333333	0.6666666666666666	1.0	0.4	0.5034129692832765	0.9034129692832765
Age + Number of sexual partners + STDs (number)	Age: 45.9324 | Number of sexual partners: 2.5244 | STDs (number): 2.4290	0.5769230769230769	0.6071428571428571	1.1840659340659339	0.4444444444444444	0.5555555555555556	1.0	0.3	0.5409556313993175	0.8409556313993174
Age + First sexual intercourse + Smokes (packs/year) + Hormonal Contraceptives (years) + IUD (years) + STDs (number)	Age: 47.7033 | First sexual intercourse: 22.0882 | Smokes (packs/year): 0.0217 | Hormonal Contraceptives (years): 2.2429 | IUD (years): 2.2257 | STDs (number): 2.4719	0.6153846153846154	0.6071428571428571	1.2225274725274726	0.7777777777777778	0.2222222222222222	1.0	0.3	0.5341296928327645	0.8341296928327644
Age + Number of sexual partners + First sexual intercourse	Age: 45.7653 | Number of sexual partners: 2.5709 | First sexual intercourse: 21.6861	0.6538461538461539	0.6071428571428571	1.260989010989011	0.4444444444444444	0.5555555555555556	1.0	0.3	0.5068259385665529	0.8068259385665528
Hormonal Contraceptives (years) + IUD (years)	Hormonal Contraceptives (years): 0.7098 | IUD (years): 2.6397	0.6153846153846154	0.6071428571428571	1.2225274725274726	0.5555555555555556	0.4444444444444444	1.0	0.4	0.4948805460750853	0.8948805460750853
Smokes (packs/year) + Hormonal Contraceptives (years)	Smokes (packs/year): 0.0210 | Hormonal Contraceptives (years): 0.7224	0.6153846153846154	0.5714285714285714	1.1868131868131868	0.4444444444444444	0.5555555555555556	1.0	0.4	0.46757679180887374	0.8675767918088737
Number of sexual partners + Num of pregnancies	Number of sexual partners: 2.3117 | Num of pregnancies: 6.6075	0.5384615384615384	0.6071428571428571	1.1456043956043955	0.3333333333333333	0.6666666666666666	1.0	0.3	0.5546075085324232	0.8546075085324232
Age + Hormonal Contraceptives (years)	Age: 48.0604 | Hormonal Contraceptives (years): 0.6949	0.5769230769230769	0.6071428571428571	1.1840659340659339	0.3333333333333333	0.6666666666666666	1.0	0.4	0.5255972696245734	0.9255972696245734
Age + Number of sexual partners + First sexual intercourse + Num of pregnancies + Hormonal Contraceptives (years)	Age: 45.7756 | Number of sexual partners: 2.6192 | First sexual intercourse: 22.1309 | Num of pregnancies: 6.6508 | Hormonal Contraceptives (years): 20.7731	0.6538461538461539	0.6071428571428571	1.260989010989011	0.4444444444444444	0.5555555555555556	1.0	0.3	0.5136518771331058	0.8136518771331058
First sexual intercourse* + Hormonal Contraceptives (years) + IUD (years)	First sexual intercourse*: 23.7450 | Hormonal Contraceptives (years): 0.8063 | IUD (years): 2.4587	0.6153846153846154	0.6071428571428571	1.2225274725274726	0.5555555555555556	0.4444444444444444	1.0	0.4	0.4709897610921502	0.8709897610921502
Age + First sexual intercourse + Hormonal Contraceptives (years) + IUD (years)	Age: 47.6014 | First sexual intercourse: 23.0659 | Hormonal Contraceptives (years): 0.7588 | IUD (years): 2.4454	0.6153846153846154	0.6071428571428571	1.2225274725274726	0.5555555555555556	0.4444444444444444	1.0	0.4	0.4658703071672355	0.8658703071672356
Age + First sexual intercourse + Smokes (packs/year) + IUD (years)* + STDs (number)	Age: 46.1260 | First sexual intercourse: 17.5270 | Smokes (packs/year): 0.0226 | IUD (years)*: 4.6370 | STDs (number): 2.4488	0.6538461538461539	0.5714285714285714	1.2252747252747254	0.7777777777777778	0.2222222222222222	1.0	0.6	0.47952218430034127	1.0795221843003413
Age + Number of sexual partners + Num of pregnancies + IUD (years) + STDs (number)	Age: 46.1105 | Number of sexual partners: 2.4462 | Num of pregnancies: 6.5860 | IUD (years): 1.9658 | STDs (number): 2.4757	0.6153846153846154	0.6071428571428571	1.2225274725274726	0.5555555555555556	0.4444444444444444	1.0	0.4	0.5119453924914675	0.9119453924914676
Number of sexual partners + First sexual intercourse + Num of pregnancies + IUD (years)	Number of sexual partners: 2.4745 | First sexual intercourse: 21.7201 | Num of pregnancies: 6.5968 | IUD (years): 2.0233	0.6538461538461539	0.6071428571428571	1.260989010989011	0.5555555555555556	0.4444444444444444	1.0	0.4	0.4863481228668942	0.8863481228668942
Number of sexual partners + First sexual intercourse + Num of pregnancies + Smokes (packs/year)	Number of sexual partners: 2.5471 | First sexual intercourse: 21.9557 | Num of pregnancies: 6.4532 | Smokes (packs/year): 0.0179	0.6538461538461539	0.6071428571428571	1.260989010989011	0.5555555555555556	0.4444444444444444	1.0	0.4	0.4778156996587031	0.8778156996587031
Age + Num of pregnancies + Hormonal Contraceptives (years) + STDs (number)	Age: 48.1409 | Num of pregnancies: 5.6225 | Hormonal Contraceptives (years): 0.3463 | STDs (number): 2.2702	0.6923076923076923	0.5714285714285714	1.2637362637362637	0.4444444444444444	0.5555555555555556	1.0	0.5	0.4522184300341297	0.9522184300341296
Number of sexual partners + Num of pregnancies + IUD (years) + STDs (number)	Number of sexual partners: 2.2111 | Num of pregnancies: 6.4215 | IUD (years): 2.3416 | STDs (number): 2.4532	0.5769230769230769	0.6071428571428571	1.1840659340659339	0.5555555555555556	0.4444444444444444	1.0	0.4	0.5187713310580204	0.9187713310580204
First sexual intercourse + Smokes (packs/year) + Hormonal Contraceptives (years) + IUD (years)	First sexual intercourse: 22.1503 | Smokes (packs/year): 0.0266 | Hormonal Contraceptives (years): 1.4842 | IUD (years): 2.0801	0.6153846153846154	0.6071428571428571	1.2225274725274726	0.7777777777777778	0.2222222222222222	1.0	0.3	0.5017064846416383	0.8017064846416382
Age + First sexual intercourse + Smokes (packs/year) + IUD (years)*	Age: 45.9945 | First sexual intercourse: 17.4830 | Smokes (packs/year): 0.0154 | IUD (years)*: 4.7762	0.6153846153846154	0.5714285714285714	1.1868131868131868	0.7777777777777778	0.2222222222222222	1.0	0.6	0.4812286689419795	1.0812286689419794
Age + First sexual intercourse + Smokes (packs/year) + Hormonal Contraceptives (years)	Age: 47.5006 | First sexual intercourse: 21.7553 | Smokes (packs/year): 0.0314 | Hormonal Contraceptives (years): 1.4965	0.5769230769230769	0.6071428571428571	1.1840659340659339	0.5555555555555556	0.4444444444444444	1.0	0.3	0.5307167235494881	0.8307167235494881
Age + Number of sexual partners + First sexual intercourse + Hormonal Contraceptives (years) + IUD (years)	Age: 45.8014 | Number of sexual partners: 2.5123 | First sexual intercourse: 22.1466 | Hormonal Contraceptives (years): 20.8180 | IUD (years): 2.1802	0.6923076923076923	0.6071428571428571	1.2994505494505493	0.5555555555555556	0.4444444444444444	1.0	0.4	0.48976109215017066	0.8897610921501706
Age + First sexual intercourse + Smokes (packs/year) + Hormonal Contraceptives (years) + IUD (years)	Age: 46.6293 | First sexual intercourse: 22.0193 | Smokes (packs/year): 0.0272 | Hormonal Contraceptives (years): 1.6571 | IUD (years): 2.1478	0.6153846153846154	0.6071428571428571	1.2225274725274726	0.7777777777777778	0.2222222222222222	1.0	0.3	0.5034129692832765	0.8034129692832765
Number of sexual partners + First sexual intercourse + Smokes (packs/year) + STDs (number)	Number of sexual partners: 2.3638 | First sexual intercourse: 22.1809 | Smokes (packs/year): 0.0197 | STDs (number): 2.3772	0.6538461538461539	0.6071428571428571	1.260989010989011	0.5555555555555556	0.4444444444444444	1.0	0.4	0.48464163822525597	0.884641638225256
Age + Number of sexual partners + IUD (years) + STDs (number)	Age: 45.7141 | Number of sexual partners: 2.6074 | IUD (years): 1.8754 | STDs (number): 2.6282	0.6153846153846154	0.6071428571428571	1.2225274725274726	0.5555555555555556	0.4444444444444444	1.0	0.4	0.5102389078498294	0.9102389078498294
Age + Number of sexual partners + First sexual intercourse + Hormonal Contraceptives (years)	Age: 46.2061 | Number of sexual partners: 2.4622 | First sexual intercourse: 22.1416 | Hormonal Contraceptives (years): 21.0736	0.6538461538461539	0.6071428571428571	1.260989010989011	0.4444444444444444	0.5555555555555556	1.0	0.3	0.5187713310580204	0.8187713310580205
Age + Number of sexual partners + First sexual intercourse + Num of pregnancies	Age: 46.1050 | Number of sexual partners: 2.6348 | First sexual intercourse: 22.1170 | Num of pregnancies: 6.4246	0.6538461538461539	0.6071428571428571	1.260989010989011	0.4444444444444444	0.5555555555555556	1.0	0.3	0.5170648464163823	0.8170648464163823
Age + Number of sexual partners + First sexual intercourse + Num of pregnancies + IUD (years)	Age: 46.0933 | Number of sexual partners: 2.5066 | First sexual intercourse: 21.9622 | Num of pregnancies: 6.3222 | IUD (years): 2.0856	0.6923076923076923	0.6071428571428571	1.2994505494505493	0.5555555555555556	0.4444444444444444	1.0	0.4	0.48293515358361777	0.8829351535836178
First sexual intercourse + Smokes (packs/year) + IUD (years) + STDs (number)	First sexual intercourse: 17.4289 | Smokes (packs/year): 0.0292 | IUD (years): 4.3500 | STDs (number): 2.3833	0.5769230769230769	0.5714285714285714	1.1483516483516483	0.7777777777777778	0.2222222222222222	1.0	0.6	0.48976109215017066	1.0897610921501706
Age + Number of sexual partners + First sexual intercourse + IUD (years)	Age: 46.0129 | Number of sexual partners: 2.5955 | First sexual intercourse: 21.8681 | IUD (years): 1.9617	0.6923076923076923	0.6071428571428571	1.2994505494505493	0.5555555555555556	0.4444444444444444	1.0	0.4	0.4812286689419795	0.8812286689419795
Age + Number of sexual partners + Num of pregnancies + STDs (number)	Age: 46.3007 | Number of sexual partners: 2.7046 | Num of pregnancies: 6.3997 | STDs (number): 2.6482	0.5769230769230769	0.6071428571428571	1.1840659340659339	0.4444444444444444	0.5555555555555556	1.0	0.3	0.5426621160409556	0.8426621160409555
Number of sexual partners + First sexual intercourse + Num of pregnancies + Smokes (packs/year) + STDs (number)	Number of sexual partners: 2.4950 | First sexual intercourse: 22.2217 | Num of pregnancies: 6.5835 | Smokes (packs/year): 0.0190 | STDs (number): 2.3664	0.6538461538461539	0.6071428571428571	1.260989010989011	0.5555555555555556	0.4444444444444444	1.0	0.4	0.47952218430034127	0.8795221843003413
Age + Smokes (packs/year)	Age: 25.7233 | Smokes (packs/year): 0.0237	0.5769230769230769	0.4642857142857143	1.041208791208791	0.6666666666666666	0.2222222222222222	0.8888888888888888	0.7	0.42662116040955633	1.1266211604095564
Number of sexual partners + First sexual intercourse	Number of sexual partners: 2.4882 | First sexual intercourse: 21.8036	0.6153846153846154	0.6071428571428571	1.2225274725274726	0.3333333333333333	0.5555555555555556	0.8888888888888888	0.3	0.5187713310580204	0.8187713310580205
Age + Number of sexual partners + First sexual intercourse + Num of pregnancies + STDs (number)	Age: 46.0529 | Number of sexual partners: 2.5242 | First sexual intercourse: 22.0735 | Num of pregnancies: 6.4267 | STDs (number): 2.4617	0.6538461538461539	0.6071428571428571	1.260989010989011	0.4444444444444444	0.4444444444444444	0.8888888888888888	0.3	0.5102389078498294	0.8102389078498293
First sexual intercourse + Smokes (packs/year) + Hormonal Contraceptives (years) + STDs (number)	First sexual intercourse: 21.9955 | Smokes (packs/year): 0.0333 | Hormonal Contraceptives (years): 1.9709 | STDs (number): 2.3016	0.5769230769230769	0.6071428571428571	1.1840659340659339	0.4444444444444444	0.4444444444444444	0.8888888888888888	0.3	0.5358361774744027	0.8358361774744028
Age + Number of sexual partners + First sexual intercourse + IUD (years) + STDs (number)	Age: 45.7224 | Number of sexual partners: 2.5831 | First sexual intercourse: 22.1124 | IUD (years): 1.8761 | STDs (number): 2.3200	0.6923076923076923	0.6071428571428571	1.2994505494505493	0.5555555555555556	0.3333333333333333	0.8888888888888888	0.4	0.47952218430034127	0.8795221843003413
Num of pregnancies + Hormonal Contraceptives (years)	Num of pregnancies: 5.3964 | Hormonal Contraceptives (years): 0.3578	0.6923076923076923	0.5714285714285714	1.2637362637362637	0.3333333333333333	0.5555555555555556	0.8888888888888888	0.5	0.4641638225255973	0.9641638225255973
Number of sexual partners + Hormonal Contraceptives (years)	Number of sexual partners: 4.5238 | Hormonal Contraceptives (years): 0.3250	0.7307692307692307	0.5714285714285714	1.302197802197802	0.3333333333333333	0.5555555555555556	0.8888888888888888	0.5	0.431740614334471	0.931740614334471
First sexual intercourse* + Hormonal Contraceptives (years)	First sexual intercourse*: 24.0928 | Hormonal Contraceptives (years): 0.7131	0.5769230769230769	0.6071428571428571	1.1840659340659339	0.2222222222222222	0.6666666666666666	0.8888888888888888	0.4	0.5136518771331058	0.9136518771331058
Number of sexual partners + STDs (number)	Number of sexual partners: 2.4193 | STDs (number): 2.5377	0.5384615384615384	0.6071428571428571	1.1456043956043955	0.3333333333333333	0.5555555555555556	0.8888888888888888	0.3	0.552901023890785	0.852901023890785
Number of sexual partners + First sexual intercourse + IUD (years) + STDs (number)	Number of sexual partners: 2.4585 | First sexual intercourse: 21.9930 | IUD (years): 2.1782 | STDs (number): 2.4396	0.6538461538461539	0.6071428571428571	1.260989010989011	0.5555555555555556	0.3333333333333333	0.8888888888888888	0.4	0.4863481228668942	0.8863481228668942
Num of pregnancies + Smokes (packs/year) + Hormonal Contraceptives (years)	Num of pregnancies: 5.6643 | Smokes (packs/year): 0.0350 | Hormonal Contraceptives (years): 0.3172	0.7307692307692307	0.5357142857142857	1.2664835164835164	0.4444444444444444	0.4444444444444444	0.8888888888888888	0.5	0.3924914675767918	0.8924914675767919
Number of sexual partners + Num of pregnancies + Hormonal Contraceptives (years)	Number of sexual partners: 4.5497 | Num of pregnancies: 5.4453 | Hormonal Contraceptives (years): 0.3306	0.7692307692307693	0.5714285714285714	1.3406593406593408	0.3333333333333333	0.5555555555555556	0.8888888888888888	0.5	0.431740614334471	0.931740614334471
Age + Num of pregnancies + Hormonal Contraceptives (years) + IUD (years)*	Age: 48.3928 | Num of pregnancies: 6.0673 | Hormonal Contraceptives (years): 0.3791 | IUD (years)*: 3.9196	0.6923076923076923	0.5714285714285714	1.2637362637362637	0.4444444444444444	0.4444444444444444	0.8888888888888888	0.5	0.4334470989761092	0.9334470989761092
Num of pregnancies + Hormonal Contraceptives (years) + STDs (number)	Num of pregnancies: 5.4580 | Hormonal Contraceptives (years): 0.3178 | STDs (number): 2.4437	0.6923076923076923	0.5714285714285714	1.2637362637362637	0.3333333333333333	0.5555555555555556	0.8888888888888888	0.5	0.44368600682593856	0.9436860068259385
Number of sexual partners + First sexual intercourse + Num of pregnancies + IUD (years) + STDs (number)	Number of sexual partners: 2.4744 | First sexual intercourse: 22.0520 | Num of pregnancies: 6.2954 | IUD (years): 2.0487 | STDs (number): 2.3090	0.6538461538461539	0.6071428571428571	1.260989010989011	0.5555555555555556	0.3333333333333333	0.8888888888888888	0.4	0.4880546075085324	0.8880546075085325
First sexual intercourse + Smokes (packs/year) + Hormonal Contraceptives (years)	First sexual intercourse: 21.4599 | Smokes (packs/year): 0.0233 | Hormonal Contraceptives (years): 1.4363	0.5769230769230769	0.6071428571428571	1.1840659340659339	0.4444444444444444	0.4444444444444444	0.8888888888888888	0.3	0.5358361774744027	0.8358361774744028
First sexual intercourse + Num of pregnancies + Hormonal Contraceptives (years)	First sexual intercourse: 24.9546 | Num of pregnancies: 5.5630 | Hormonal Contraceptives (years): 0.3634	0.6923076923076923	0.5714285714285714	1.2637362637362637	0.3333333333333333	0.5555555555555556	0.8888888888888888	0.5	0.44368600682593856	0.9436860068259385
Age + Number of sexual partners + First sexual intercourse + STDs (number)	Age: 45.9321 | Number of sexual partners: 2.5504 | First sexual intercourse: 21.9750 | STDs (number): 2.5499	0.6538461538461539	0.6071428571428571	1.260989010989011	0.4444444444444444	0.4444444444444444	0.8888888888888888	0.3	0.5017064846416383	0.8017064846416382
Number of sexual partners + Num of pregnancies + STDs (number)	Number of sexual partners: 2.3945 | Num of pregnancies: 6.6098 | STDs (number): 2.5352	0.5384615384615384	0.6071428571428571	1.1456043956043955	0.3333333333333333	0.5555555555555556	0.8888888888888888	0.3	0.5460750853242321	0.846075085324232
Num of pregnancies + Hormonal Contraceptives (years) + IUD (years)* + STDs (number)	Num of pregnancies: 5.8535 | Hormonal Contraceptives (years): 0.3382 | IUD (years)*: 4.5190 | STDs (number): 2.5084	0.6923076923076923	0.5714285714285714	1.2637362637362637	0.4444444444444444	0.4444444444444444	0.8888888888888888	0.5	0.4300341296928328	0.9300341296928327
Age + Number of sexual partners + First sexual intercourse + Num of pregnancies + IUD (years) + STDs (number)	Age: 46.1235 | Number of sexual partners: 2.5109 | First sexual intercourse: 21.7428 | Num of pregnancies: 6.4559 | IUD (years): 1.9735 | STDs (number): 2.4938	0.6923076923076923	0.6071428571428571	1.2994505494505493	0.5555555555555556	0.3333333333333333	0.8888888888888888	0.4	0.47440273037542663	0.8744027303754267
Number of sexual partners + First sexual intercourse + Hormonal Contraceptives (years)	Number of sexual partners: 2.6377 | First sexual intercourse: 21.8917 | Hormonal Contraceptives (years): 21.0085	0.6153846153846154	0.6071428571428571	1.2225274725274726	0.3333333333333333	0.5555555555555556	0.8888888888888888	0.3	0.5187713310580204	0.8187713310580205
Number of sexual partners + First sexual intercourse + Num of pregnancies	Number of sexual partners: 2.5129 | First sexual intercourse: 21.8454 | Num of pregnancies: 6.3966	0.6153846153846154	0.6071428571428571	1.2225274725274726	0.3333333333333333	0.5555555555555556	0.8888888888888888	0.3	0.5119453924914675	0.8119453924914675
Age + Smokes (packs/year) + IUD (years)*	Age: 25.9891 | Smokes (packs/year): 0.0217 | IUD (years)*: 4.4408	0.5769230769230769	0.4642857142857143	1.041208791208791	0.6666666666666666	0.2222222222222222	0.8888888888888888	0.7	0.4232081911262799	1.12320819112628
Num of pregnancies + Hormonal Contraceptives (years) + IUD (years)*	Num of pregnancies: 5.9127 | Hormonal Contraceptives (years): 0.3576 | IUD (years)*: 3.9881	0.6923076923076923	0.5714285714285714	1.2637362637362637	0.4444444444444444	0.4444444444444444	0.8888888888888888	0.5	0.4334470989761092	0.9334470989761092
Age + IUD (years)*	Age: 25.8606 | IUD (years)*: 4.2644	0.5384615384615384	0.4642857142857143	1.0027472527472527	0.5555555555555556	0.2222222222222222	0.7777777777777778	0.6	0.4880546075085324	1.0880546075085324
Number of sexual partners + First sexual intercourse + STDs (number)	Number of sexual partners: 2.5794 | First sexual intercourse: 22.0004 | STDs (number): 2.5359	0.6153846153846154	0.6071428571428571	1.2225274725274726	0.3333333333333333	0.4444444444444444	0.7777777777777777	0.3	0.5204778156996587	0.8204778156996586
Number of sexual partners + First sexual intercourse + Num of pregnancies + STDs (number)	Number of sexual partners: 2.4870 | First sexual intercourse: 21.7986 | Num of pregnancies: 6.3901 | STDs (number): 2.5566	0.6153846153846154	0.6071428571428571	1.2225274725274726	0.3333333333333333	0.4444444444444444	0.7777777777777777	0.3	0.5068259385665529	0.8068259385665528
