## Supplementary material. Outputs TholdStormDX for this study. for "Methodological and Clinical Validation of TholdStormDX v0.0.1: An Advanced Stochastic Engine for the Optimization of Thresholds and Multimarker Panels Applied to Oncology": HCC TholdStormDX_Panels_20260401_185100.csv

Panel	Thresholds	Train_Sens	Train_Spec	Score	Val_Sens	Val_Spec	Val_Score	Test_Sens	Test_Spec	Test_Score
AGE + CTP + AFP + PIVKA-II + OPN	AGE: 74.0994 | CTP: 10.1969 | AFP: 14.9757 | PIVKA-II: 4295.6699 | OPN: 385.8383	0.753968253968254	0.7565217391304347	1.5104899930986888	0.6341463414634146	0.8974358974358975	1.531582238899312	0.6829268292682927	0.7692307692307693	1.452157598499062
AGE + CTP + MELD + AFP + PIVKA-II*	AGE: 73.8006 | CTP: 9.2139 | MELD: 58.5109 | AFP: 18.8019 | PIVKA-II*: 2479.0196	0.746031746031746	0.782608695652174	1.5286404416839199	0.6341463414634146	0.8974358974358975	1.531582238899312	0.6341463414634146	0.7948717948717948	1.4290181363352095
AGE + MELD + AFP	AGE: 73.9187 | MELD: 24.2720 | AFP: 13.8839	0.7619047619047619	0.7565217391304347	1.5184265010351967	0.6585365853658537	0.8717948717948718	1.5303314571607256	0.6585365853658537	0.717948717948718	1.3764853033145716
MELD + INV. MELD + AFP + PIVKA-II	MELD: 26.9425 | INV. MELD: 0.2747 | AFP: 15.2826 | PIVKA-II: 995.3673	0.7619047619047619	0.7565217391304347	1.5184265010351967	0.6585365853658537	0.8717948717948718	1.5303314571607256	0.6585365853658537	0.6923076923076923	1.3508442776735459
AGE + AFP + PIVKA-II + OPN	AGE: 75.3220 | AFP: 12.9880 | PIVKA-II: 6570.9701 | OPN: 381.7924	0.753968253968254	0.782608695652174	1.5365769496204278	0.6585365853658537	0.8717948717948718	1.5303314571607256	0.6585365853658537	0.7435897435897436	1.4021263289555974
MELD + INV. MELD + AFP + PIVKA-II + OPN	MELD: 26.9425 | INV. MELD: 0.2747 | AFP: 15.2826 | PIVKA-II: 995.3673 | OPN: 4740.9477	0.7698412698412699	0.7565217391304347	1.5263630089717046	0.6585365853658537	0.8717948717948718	1.5303314571607256	0.6585365853658537	0.6923076923076923	1.3508442776735459
AGE + CTP + MELD + AFP + PIVKA-II + DKK-1	AGE: 74.7759 | CTP: 7.0201 | MELD: 23.1125 | AFP: 18.3246 | PIVKA-II: 4819.2383 | DKK-1: 15935.5312	0.753968253968254	0.7565217391304347	1.5104899930986888	0.6585365853658537	0.8717948717948718	1.5303314571607256	0.6585365853658537	0.7692307692307693	1.427767354596623
MELD + INV. MELD + AFP + OPN	MELD: 26.9425 | INV. MELD: 0.2747 | AFP: 15.2826 | OPN: 513.6254	0.7777777777777778	0.7478260869565218	1.5256038647342995	0.6585365853658537	0.8717948717948718	1.5303314571607256	0.6829268292682927	0.6923076923076923	1.375234521575985
AGE + CTP + MELD* + AFP + PIVKA-II + OPN*	AGE: 74.0966 | CTP: 7.8955 | MELD*: 41.8185 | AFP: 20.0538 | PIVKA-II: 4375.7388 | OPN*: 1578.9904	0.7380952380952381	0.7739130434782608	1.512008281573499	0.6585365853658537	0.8717948717948718	1.5303314571607256	0.6829268292682927	0.7692307692307693	1.452157598499062
AGE + CTP + INV. MELD + AFP + PIVKA-II + OPN + DKK-1	AGE: 74.0825 | CTP: 10.1758 | INV. MELD: 3.5776 | AFP: 13.5831 | PIVKA-II: 2507.1790 | OPN: 3559.2798 | DKK-1: 22275.8298	0.753968253968254	0.7565217391304347	1.5104899930986888	0.6585365853658537	0.8717948717948718	1.5303314571607256	0.6829268292682927	0.7692307692307693	1.452157598499062
AGE + CTP + MELD + AFP + OPN	AGE: 75.0253 | CTP: 7.7989 | MELD: 58.8988 | AFP: 16.4898 | OPN: 247.2538	0.753968253968254	0.7565217391304347	1.5104899930986888	0.7073170731707317	0.8205128205128205	1.5278298936835522	0.6829268292682927	0.7692307692307693	1.452157598499062
AGE + CTP + AFP	AGE: 73.4412 | CTP: 9.9219 | AFP: 17.0171	0.753968253968254	0.7565217391304347	1.5104899930986888	0.6341463414634146	0.8717948717948718	1.5059412132582866	0.6341463414634146	0.7948717948717948	1.4290181363352095
AGE + CTP + MELD + AFP + OPN + DKK-1	AGE: 73.1462 | CTP: 10.6209 | MELD: 17.7940 | AFP: 18.8570 | OPN: 429.9948 | DKK-1: 12583.5852	0.753968253968254	0.7739130434782608	1.5278812974465148	0.6341463414634146	0.8717948717948718	1.5059412132582866	0.6585365853658537	0.717948717948718	1.3764853033145716
AGE + MELD + INV. MELD + AFP	AGE: 73.1989 | MELD: 30.3933 | INV. MELD: 0.9606 | AFP: 13.9309	0.7698412698412699	0.7478260869565218	1.5176673567977916	0.6585365853658537	0.8461538461538461	1.5046904315196998	0.6829268292682927	0.7435897435897436	1.4265165728580365
AGE + CTP + AFP + PIVKA-II	AGE: 75.4427 | CTP: 9.7344 | AFP: 13.6761 | PIVKA-II: 7740.5501	0.7380952380952381	0.7739130434782608	1.512008281573499	0.6585365853658537	0.8461538461538461	1.5046904315196998	0.6585365853658537	0.7692307692307693	1.427767354596623
AGE + INV. MELD + AFP	AGE: 73.2476 | INV. MELD: 1.6093 | AFP: 13.9546	0.7619047619047619	0.7565217391304347	1.5184265010351967	0.6585365853658537	0.8461538461538461	1.5046904315196998	0.6829268292682927	0.7435897435897436	1.4265165728580365
AGE + CTP + MELD + AFP	AGE: 72.2333 | CTP: 9.3369 | MELD: 24.8933 | AFP: 19.1411	0.753968253968254	0.7478260869565218	1.5017943409247758	0.6585365853658537	0.8461538461538461	1.5046904315196998	0.6341463414634146	0.7948717948717948	1.4290181363352095
AGE + MELD + INV. MELD + AFP + PIVKA-II	AGE: 76.0647 | MELD: 29.2823 | INV. MELD: 1.0383 | AFP: 13.1778 | PIVKA-II: 4998.4407	0.753968253968254	0.8	1.553968253968254	0.6585365853658537	0.8461538461538461	1.5046904315196998	0.6585365853658537	0.7692307692307693	1.427767354596623
AGE + AFP + PIVKA-II	AGE: 73.4201 | AFP: 13.2078 | PIVKA-II: 9629.4922	0.7619047619047619	0.7565217391304347	1.5184265010351967	0.6585365853658537	0.8461538461538461	1.5046904315196998	0.6585365853658537	0.7435897435897436	1.4021263289555974
AGE + AFP	AGE: 73.9492 | AFP: 13.2093	0.7619047619047619	0.7565217391304347	1.5184265010351967	0.6585365853658537	0.8461538461538461	1.5046904315196998	0.6585365853658537	0.7435897435897436	1.4021263289555974
AGE + MELD + INV. MELD + AFP + DKK-1	AGE: 76.0647 | MELD: 29.2823 | INV. MELD: 1.0383 | AFP: 13.1778 | DKK-1: 13713.5291	0.753968253968254	0.8	1.553968253968254	0.6585365853658537	0.8461538461538461	1.5046904315196998	0.6585365853658537	0.7692307692307693	1.427767354596623
AGE + MELD + AFP + PIVKA-II + OPN	AGE: 71.3666 | MELD: 49.4689 | AFP: 18.8515 | PIVKA-II: 8321.1259 | OPN: 620.0442	0.7619047619047619	0.7565217391304347	1.5184265010351967	0.6585365853658537	0.8461538461538461	1.5046904315196998	0.6341463414634146	0.8205128205128205	1.454659161976235
AGE + MELD + INV. MELD + AFP + OPN	AGE: 76.0647 | MELD: 29.2823 | INV. MELD: 1.0383 | AFP: 13.1778 | OPN: 2542.3994	0.753968253968254	0.8	1.553968253968254	0.6585365853658537	0.8461538461538461	1.5046904315196998	0.6829268292682927	0.7692307692307693	1.452157598499062
AGE + MELD + AFP + DKK-1	AGE: 76.7750 | MELD: 43.4963 | AFP: 38.1371 | DKK-1: 576.2680	0.7777777777777778	0.8	1.577777777777778	0.6585365853658537	0.8461538461538461	1.5046904315196998	0.6341463414634146	0.7692307692307693	1.403377110694184
AGE + INV. MELD + AFP + PIVKA-II + OPN + DKK-1	AGE: 71.4451 | INV. MELD: 4.2960 | AFP: 19.8976 | PIVKA-II: 304.4115 | OPN: 1874.6784 | DKK-1: 15721.1692	0.7619047619047619	0.7652173913043478	1.5271221532091097	0.6585365853658537	0.8461538461538461	1.5046904315196998	0.6585365853658537	0.8205128205128205	1.479049405878674
AGE + MELD + AFP + PIVKA-II	AGE: 71.9653 | MELD: 50.3423 | AFP: 19.2805 | PIVKA-II: 1631.4592	0.753968253968254	0.7652173913043478	1.5191856452726018	0.6585365853658537	0.8461538461538461	1.5046904315196998	0.6097560975609756	0.8205128205128205	1.430268918073796
AGE + MELD + AFP + PIVKA-II + OPN + DKK-1	AGE: 82.0877 | MELD: 61.0462 | AFP: 28.7518 | PIVKA-II: 3806.1514 | OPN: 209.9964 | DKK-1: 572.3158	0.7777777777777778	0.7913043478260869	1.5690821256038647	0.6829268292682927	0.8205128205128205	1.503439649781113	0.6585365853658537	0.7435897435897436	1.4021263289555974
AGE + INV. MELD + AFP + OPN + DKK-1	AGE: 77.7087 | INV. MELD: 1.8855 | AFP: 11.9935 | OPN: 182.4645 | DKK-1: 22891.5806	0.7619047619047619	0.7739130434782608	1.5358178053830227	0.7073170731707317	0.7948717948717948	1.5021888680425266	0.7073170731707317	0.717948717948718	1.4252657911194495
AGE + CTP + AFP + OPN + DKK-1	AGE: 77.7087 | CTP: 10.8353 | AFP: 11.9935 | OPN: 182.4645 | DKK-1: 22891.5806	0.753968253968254	0.7652173913043478	1.5191856452726018	0.7073170731707317	0.7948717948717948	1.5021888680425266	0.6829268292682927	0.717948717948718	1.4008755472170107
MELD + INV. MELD + AFP + DKK-1	MELD: 63.6104 | INV. MELD: 4.1497 | AFP: 25.5772 | DKK-1: 603.8543	0.7619047619047619	0.8	1.561904761904762	0.6097560975609756	0.8717948717948718	1.4815509693558475	0.6341463414634146	0.8205128205128205	1.454659161976235
AGE + MELD + INV. MELD + AFP + PIVKA-II + OPN + DKK-1	AGE: 80.5398 | MELD: 57.0774 | INV. MELD: 0.8137 | AFP: 24.5098 | PIVKA-II: 3680.3343 | OPN: 550.3010 | DKK-1: 609.5601	0.7777777777777778	0.7565217391304347	1.5342995169082125	0.6341463414634146	0.8461538461538461	1.4803001876172608	0.6829268292682927	0.7948717948717948	1.4777986241400876
AGE + INV. MELD + AFP + PIVKA-II + OPN	AGE: 81.3537 | INV. MELD: 0.2118 | AFP: 33.8983 | PIVKA-II: 7808.7282 | OPN: 398.9523	0.7777777777777778	0.7565217391304347	1.5342995169082125	0.6585365853658537	0.8205128205128205	1.479049405878674	0.6585365853658537	0.7948717948717948	1.4534083802376485
CTP + MELD + AFP + PIVKA-II + OPN + DKK-1	CTP: 10.7226 | MELD: 61.0462 | AFP: 28.7518 | PIVKA-II: 3806.1514 | OPN: 209.9964 | DKK-1: 572.3158	0.7777777777777778	0.7739130434782608	1.5516908212560385	0.6585365853658537	0.8205128205128205	1.479049405878674	0.6829268292682927	0.7435897435897436	1.4265165728580365
AGE + MELD + AFP + OPN	AGE: 77.6607 | MELD: 21.2187 | AFP: 17.7500 | OPN: 139.0582	0.7619047619047619	0.7913043478260869	1.5532091097308487	0.6829268292682927	0.7948717948717948	1.4777986241400876	0.6585365853658537	0.7692307692307693	1.427767354596623
AGE + CTP + MELD + INV. MELD + AFP	AGE: 77.8657 | CTP: 7.0508 | MELD: 17.5404 | INV. MELD: 0.6293 | AFP: 17.1976	0.7619047619047619	0.7478260869565218	1.5097308488612837	0.6829268292682927	0.7948717948717948	1.4777986241400876	0.6829268292682927	0.7435897435897436	1.4265165728580365
AGE + CTP + AFP + OPN	AGE: 77.9659 | CTP: 8.1254 | AFP: 16.5941 | OPN: 167.2147	0.7619047619047619	0.7652173913043478	1.5271221532091097	0.6829268292682927	0.7948717948717948	1.4777986241400876	0.6341463414634146	0.7948717948717948	1.4290181363352095
AGE + CTP + MELD + INV. MELD + AFP + DKK-1	AGE: 77.8657 | CTP: 7.0508 | MELD: 17.5404 | INV. MELD: 0.6293 | AFP: 17.1976 | DKK-1: 16197.2365	0.7619047619047619	0.7478260869565218	1.5097308488612837	0.6829268292682927	0.7948717948717948	1.4777986241400876	0.6829268292682927	0.7435897435897436	1.4265165728580365
AGE + CTP + MELD + INV. MELD + AFP + PIVKA-II	AGE: 77.8657 | CTP: 7.0508 | MELD: 17.5404 | INV. MELD: 0.6293 | AFP: 17.1976 | PIVKA-II: 5906.0943	0.7619047619047619	0.7478260869565218	1.5097308488612837	0.6829268292682927	0.7948717948717948	1.4777986241400876	0.6829268292682927	0.7435897435897436	1.4265165728580365
AGE + CTP + MELD + INV. MELD + AFP + OPN	AGE: 77.8657 | CTP: 7.0508 | MELD: 17.5404 | INV. MELD: 0.6293 | AFP: 17.1976 | OPN: 3002.4019	0.7619047619047619	0.7478260869565218	1.5097308488612837	0.6829268292682927	0.7948717948717948	1.4777986241400876	0.7073170731707317	0.7435897435897436	1.4509068167604753
AGE + CTP + AFP + PIVKA-II + OPN + DKK-1	AGE: 82.0877 | CTP: 10.6809 | AFP: 28.7518 | PIVKA-II: 3806.1514 | OPN: 209.9964 | DKK-1: 572.3158	0.7777777777777778	0.7739130434782608	1.5516908212560385	0.6829268292682927	0.7948717948717948	1.4777986241400876	0.6829268292682927	0.7435897435897436	1.4265165728580365
INV. MELD + AFP + OPN	INV. MELD: 0.2103 | AFP: 32.0407 | OPN: 2457.0083	0.7698412698412699	0.7652173913043478	1.5350586611456176	0.6097560975609756	0.8461538461538461	1.4559099437148217	0.6585365853658537	0.7948717948717948	1.4534083802376485
INV. MELD + AFP + PIVKA-II	INV. MELD: 0.2103 | AFP: 32.0407 | PIVKA-II: 4829.9515	0.7619047619047619	0.7652173913043478	1.5271221532091097	0.6097560975609756	0.8461538461538461	1.4559099437148217	0.6341463414634146	0.7948717948717948	1.4290181363352095
MELD + INV. MELD + AFP	MELD: 25.6760 | INV. MELD: 0.2088 | AFP: 40.2954	0.753968253968254	0.7739130434782608	1.5278812974465148	0.6097560975609756	0.8461538461538461	1.4559099437148217	0.6341463414634146	0.7948717948717948	1.4290181363352095
AGE + INV. MELD + AFP + DKK-1	AGE: 83.8389 | INV. MELD: 4.1497 | AFP: 25.5772 | DKK-1: 603.8543	0.7619047619047619	0.8	1.561904761904762	0.6097560975609756	0.8461538461538461	1.4559099437148217	0.6341463414634146	0.8205128205128205	1.454659161976235
MELD + INV. MELD + AFP + OPN + DKK-1	MELD: 60.7004 | INV. MELD: 0.2118 | AFP: 33.8983 | OPN: 3966.6645 | DKK-1: 2140.3410	0.7619047619047619	0.7565217391304347	1.5184265010351967	0.6097560975609756	0.8461538461538461	1.4559099437148217	0.6341463414634146	0.7948717948717948	1.4290181363352095
CTP + INV. MELD + AFP + DKK-1	CTP: 10.8894 | INV. MELD: 4.1497 | AFP: 25.5772 | DKK-1: 603.8543	0.7619047619047619	0.782608695652174	1.5445134575569357	0.6097560975609756	0.8461538461538461	1.4559099437148217	0.6585365853658537	0.8205128205128205	1.479049405878674
MELD + INV. MELD + PIVKA-II	MELD: 62.3317 | INV. MELD: 0.2497 | PIVKA-II: 7.6529	0.7222222222222222	0.7304347826086957	1.4526570048309178	0.6341463414634146	0.8205128205128205	1.454659161976235	0.5853658536585366	0.7435897435897436	1.3289555972482803
CTP + INV. MELD + AFP + OPN	CTP: 9.7503 | INV. MELD: 0.6706 | AFP: 14.4945 | OPN: 264.5499	0.746031746031746	0.7913043478260869	1.5373360938578329	0.6341463414634146	0.8205128205128205	1.454659161976235	0.6585365853658537	0.7692307692307693	1.427767354596623
MELD* + AFP + PIVKA-II*	MELD*: 48.0924 | AFP: 9.3314 | PIVKA-II*: 4625.5544	0.746031746031746	0.7478260869565218	1.493857832988268	0.6341463414634146	0.8205128205128205	1.454659161976235	0.6097560975609756	0.6410256410256411	1.2507817385866167
AFP + PIVKA-II*	AFP: 9.2837 | PIVKA-II*: 4510.6512	0.746031746031746	0.7478260869565218	1.493857832988268	0.6341463414634146	0.8205128205128205	1.454659161976235	0.6341463414634146	0.6153846153846154	1.2495309568480302
CTP + INV. MELD + PIVKA-II	CTP: 10.7854 | INV. MELD: 0.2497 | PIVKA-II: 7.6529	0.7222222222222222	0.7217391304347827	1.4439613526570048	0.6341463414634146	0.8205128205128205	1.454659161976235	0.6097560975609756	0.7435897435897436	1.3533458411507193
AGE + INV. MELD + AFP + PIVKA-II + DKK-1	AGE: 81.3537 | INV. MELD: 0.2118 | AFP: 33.8983 | PIVKA-II: 7808.7282 | DKK-1: 2140.3410	0.7619047619047619	0.7652173913043478	1.5271221532091097	0.6341463414634146	0.8205128205128205	1.454659161976235	0.6341463414634146	0.7948717948717948	1.4290181363352095
CTP + MELD + AFP + DKK-1	CTP: 9.9734 | MELD: 49.0333 | AFP: 26.1236 | DKK-1: 572.1571	0.7777777777777778	0.7739130434782608	1.5516908212560385	0.6341463414634146	0.8205128205128205	1.454659161976235	0.6341463414634146	0.7435897435897436	1.3777360850531584
CTP + INV. MELD + AFP + PIVKA-II + OPN	CTP: 9.2426 | INV. MELD: 0.4428 | AFP: 14.2787 | PIVKA-II: 2653.1585 | OPN: 3858.5341	0.753968253968254	0.782608695652174	1.5365769496204278	0.6341463414634146	0.8205128205128205	1.454659161976235	0.6341463414634146	0.7435897435897436	1.3777360850531584
CTP + INV. MELD + AFP + OPN + DKK-1	CTP: 9.2426 | INV. MELD: 0.4428 | AFP: 14.2787 | OPN: 1353.8007 | DKK-1: 20819.7811	0.753968253968254	0.782608695652174	1.5365769496204278	0.6341463414634146	0.8205128205128205	1.454659161976235	0.6585365853658537	0.7435897435897436	1.4021263289555974
AGE + CTP + MELD + INV. MELD + AFP + OPN + DKK-1	AGE: 83.6307 | CTP: 8.4812 | MELD: 44.3366 | INV. MELD: 3.9401 | AFP: 10.8458 | OPN: 2296.6784 | DKK-1: 24617.9898	0.746031746031746	0.7391304347826086	1.4851621808143547	0.6585365853658537	0.7948717948717948	1.4534083802376485	0.6585365853658537	0.6666666666666666	1.3252032520325203
AGE + CTP + MELD + INV. MELD + AFP + PIVKA-II + DKK-1	AGE: 83.6307 | CTP: 8.4812 | MELD: 44.3366 | INV. MELD: 3.9401 | AFP: 10.8458 | PIVKA-II: 4513.5966 | DKK-1: 24617.9898	0.746031746031746	0.7391304347826086	1.4851621808143547	0.6585365853658537	0.7948717948717948	1.4534083802376485	0.6341463414634146	0.6666666666666666	1.3008130081300813
AGE + CTP + AFP + DKK-1	AGE: 76.7750 | CTP: 9.2535 | AFP: 38.1371 | DKK-1: 576.2680	0.7857142857142857	0.7739130434782608	1.5596273291925464	0.6585365853658537	0.7948717948717948	1.4534083802376485	0.6585365853658537	0.7435897435897436	1.4021263289555974
CTP + MELD + INV. MELD + AFP + PIVKA-II + OPN + DKK-1	CTP: 9.9302 | MELD: 39.4786 | INV. MELD: 0.4911 | AFP: 12.0660 | PIVKA-II: 8406.4128 | OPN: 2783.8294 | DKK-1: 20779.2211	0.7619047619047619	0.7652173913043478	1.5271221532091097	0.6585365853658537	0.7948717948717948	1.4534083802376485	0.6585365853658537	0.7435897435897436	1.4021263289555974
AGE + CTP + MELD + INV. MELD + AFP + PIVKA-II + OPN	AGE: 83.6307 | CTP: 8.4812 | MELD: 44.3366 | INV. MELD: 3.9401 | AFP: 10.8458 | PIVKA-II: 4513.5966 | OPN: 4561.9928	0.746031746031746	0.7391304347826086	1.4851621808143547	0.6585365853658537	0.7948717948717948	1.4534083802376485	0.6341463414634146	0.6666666666666666	1.3008130081300813
AGE + INV. MELD + PIVKA-II	AGE: 82.7469 | INV. MELD: 0.2497 | PIVKA-II: 7.6529	0.7301587301587301	0.7391304347826086	1.4692891649413387	0.6585365853658537	0.7948717948717948	1.4534083802376485	0.5853658536585366	0.7435897435897436	1.3289555972482803
AGE + CTP + INV. MELD + AFP	AGE: 81.0694 | CTP: 9.0805 | INV. MELD: 1.2580 | AFP: 12.8832	0.7380952380952381	0.7913043478260869	1.529399585921325	0.6585365853658537	0.7948717948717948	1.4534083802376485	0.6341463414634146	0.7435897435897436	1.3777360850531584
AGE + CTP + MELD + AFP + DKK-1	AGE: 81.5973 | CTP: 9.8125 | MELD: 45.1890 | AFP: 37.4491 | DKK-1: 576.4573	0.7619047619047619	0.8	1.561904761904762	0.6585365853658537	0.7948717948717948	1.4534083802376485	0.6341463414634146	0.7435897435897436	1.3777360850531584
MELD + AFP + DKK-1	MELD: 57.4688 | AFP: 39.1135 | DKK-1: 489.2357	0.8095238095238095	0.7913043478260869	1.6008281573498966	0.7317073170731707	0.717948717948718	1.4496560350218886	0.6097560975609756	0.6923076923076923	1.3020637898686678
INV. MELD + AFP + DKK-1	INV. MELD: 1.6549 | AFP: 41.8830 | DKK-1: 486.5178	0.8095238095238095	0.7913043478260869	1.6008281573498966	0.7317073170731707	0.717948717948718	1.4496560350218886	0.6097560975609756	0.6923076923076923	1.3020637898686678
INV. MELD + AFP + PIVKA-II + OPN	INV. MELD: 0.2348 | AFP: 38.2365 | PIVKA-II: 3528.8033 | OPN: 1913.4805	0.7698412698412699	0.808695652173913	1.578536922015183	0.5609756097560976	0.8717948717948718	1.4327704815509694	0.6341463414634146	0.8205128205128205	1.454659161976235
INV. MELD + AFP	INV. MELD: 0.2348 | AFP: 38.2365	0.753968253968254	0.808695652173913	1.562663906142167	0.5609756097560976	0.8717948717948718	1.4327704815509694	0.6097560975609756	0.8205128205128205	1.430268918073796
AGE + MELD + INV. MELD + AFP + PIVKA-II + OPN	AGE: 80.7117 | MELD: 39.6007 | INV. MELD: 0.2348 | AFP: 38.2365 | PIVKA-II: 3528.8033 | OPN: 1913.4805	0.7698412698412699	0.7913043478260869	1.5611456176673568	0.5853658536585366	0.8461538461538461	1.4315196998123827	0.6585365853658537	0.8205128205128205	1.479049405878674
AGE + MELD + INV. MELD + AFP + PIVKA-II + DKK-1	AGE: 80.7117 | MELD: 39.6007 | INV. MELD: 0.2348 | AFP: 38.2365 | PIVKA-II: 3528.8033 | DKK-1: 10317.7857	0.7619047619047619	0.7913043478260869	1.5532091097308487	0.5853658536585366	0.8461538461538461	1.4315196998123827	0.6341463414634146	0.8205128205128205	1.454659161976235
AGE + MELD + INV. MELD + AFP + OPN + DKK-1	AGE: 80.7117 | MELD: 39.6007 | INV. MELD: 0.2348 | AFP: 38.2365 | OPN: 1797.5811 | DKK-1: 10317.7857	0.7698412698412699	0.7913043478260869	1.5611456176673568	0.5853658536585366	0.8461538461538461	1.4315196998123827	0.6585365853658537	0.8205128205128205	1.479049405878674
AGE + INV. MELD + PIVKA-II + DKK-1	AGE: 79.1672 | INV. MELD: 3.6924 | PIVKA-II: 14.9671 | DKK-1: 549.8327	0.7380952380952381	0.8	1.5380952380952382	0.6097560975609756	0.8205128205128205	1.430268918073796	0.6585365853658537	0.7948717948717948	1.4534083802376485
CTP + MELD* + AFP + PIVKA-II*	CTP: 10.5168 | MELD*: 39.8394 | AFP: 9.3601 | PIVKA-II*: 6503.9775	0.746031746031746	0.7391304347826086	1.4851621808143547	0.6341463414634146	0.7948717948717948	1.4290181363352095	0.6341463414634146	0.6410256410256411	1.2751719824890557
CTP + MELD + AFP	CTP: 10.6591 | MELD: 37.1731 | AFP: 9.2962	0.746031746031746	0.7391304347826086	1.4851621808143547	0.6341463414634146	0.7948717948717948	1.4290181363352095	0.6585365853658537	0.6153846153846154	1.2739212007504692
CTP + AFP	CTP: 10.6575 | AFP: 9.3067	0.746031746031746	0.7391304347826086	1.4851621808143547	0.6341463414634146	0.7948717948717948	1.4290181363352095	0.6585365853658537	0.6153846153846154	1.2739212007504692
CTP + AFP + PIVKA-II*	CTP: 10.6662 | AFP: 9.2446 | PIVKA-II*: 4868.7780	0.746031746031746	0.7391304347826086	1.4851621808143547	0.6341463414634146	0.7948717948717948	1.4290181363352095	0.6585365853658537	0.6153846153846154	1.2739212007504692
INV. MELD + PIVKA-II	INV. MELD: 0.2098 | PIVKA-II: 8.7408	0.7380952380952381	0.7304347826086957	1.4685300207039338	0.6341463414634146	0.7948717948717948	1.4290181363352095	0.6585365853658537	0.6923076923076923	1.3508442776735459
CTP + INV. MELD + AFP	CTP: 8.8977 | INV. MELD: 0.5283 | AFP: 13.9239	0.753968253968254	0.7739130434782608	1.5278812974465148	0.6341463414634146	0.7948717948717948	1.4290181363352095	0.6341463414634146	0.7435897435897436	1.3777360850531584
AGE + AFP + PIVKA-II + OPN + DKK-1	AGE: 81.5692 | AFP: 28.6681 | PIVKA-II: 4855.4861 | OPN: 3072.6226 | DKK-1: 542.5534	0.7857142857142857	0.7913043478260869	1.5770186335403726	0.6585365853658537	0.7692307692307693	1.427767354596623	0.6585365853658537	0.7435897435897436	1.4021263289555974
MELD + AFP + PIVKA-II + DKK-1	MELD: 49.2204 | AFP: 35.9605 | PIVKA-II: 3267.9285 | DKK-1: 517.6719	0.8015873015873016	0.8	1.6015873015873017	0.6585365853658537	0.7692307692307693	1.427767354596623	0.6341463414634146	0.7435897435897436	1.3777360850531584
AGE + CTP + INV. MELD + AFP + DKK-1	AGE: 76.0647 | CTP: 8.0974 | INV. MELD: 1.0383 | AFP: 13.1778 | DKK-1: 13713.5291	0.7698412698412699	0.7652173913043478	1.5350586611456176	0.6585365853658537	0.7692307692307693	1.427767354596623	0.6829268292682927	0.7435897435897436	1.4265165728580365
MELD + AFP + OPN + DKK-1	MELD: 49.2204 | AFP: 35.9605 | OPN: 1665.3687 | DKK-1: 517.6719	0.8095238095238095	0.8	1.6095238095238096	0.6585365853658537	0.7692307692307693	1.427767354596623	0.6341463414634146	0.7435897435897436	1.3777360850531584
AGE + CTP + INV. MELD + AFP + OPN	AGE: 76.0647 | CTP: 8.0974 | INV. MELD: 1.0383 | AFP: 13.1778 | OPN: 2542.3994	0.7698412698412699	0.7652173913043478	1.5350586611456176	0.6585365853658537	0.7692307692307693	1.427767354596623	0.7073170731707317	0.7435897435897436	1.4509068167604753
AGE + CTP + INV. MELD + AFP + PIVKA-II	AGE: 76.0647 | CTP: 8.0974 | INV. MELD: 1.0383 | AFP: 13.1778 | PIVKA-II: 4998.4407	0.7698412698412699	0.7652173913043478	1.5350586611456176	0.6585365853658537	0.7692307692307693	1.427767354596623	0.6829268292682927	0.7435897435897436	1.4265165728580365
AGE + AFP + OPN	AGE: 75.6419 | AFP: 13.9824 | OPN: 142.7693	0.7777777777777778	0.7565217391304347	1.5342995169082125	0.6829268292682927	0.7435897435897436	1.4265165728580365	0.6829268292682927	0.7435897435897436	1.4265165728580365
MELD + PIVKA-II + OPN	MELD: 26.5590 | PIVKA-II: 7.4956 | OPN: 104.1741	0.7142857142857143	0.7304347826086957	1.4447204968944098	0.7073170731707317	0.717948717948718	1.4252657911194495	0.6097560975609756	0.6153846153846154	1.2251407129455911
PIVKA-II + OPN	PIVKA-II: 7.6345 | OPN: 104.1131	0.7142857142857143	0.7391304347826086	1.4534161490683228	0.7073170731707317	0.717948717948718	1.4252657911194495	0.6097560975609756	0.6153846153846154	1.2251407129455911
CTP + AFP + DKK-1	CTP: 10.3899 | AFP: 39.1135 | DKK-1: 489.2357	0.8095238095238095	0.7739130434782608	1.5834368530020704	0.7317073170731707	0.6923076923076923	1.424015009380863	0.6341463414634146	0.6923076923076923	1.3264540337711068
AGE + AFP + DKK-1	AGE: 83.1315 | AFP: 41.8830 | DKK-1: 486.5178	0.8015873015873016	0.7913043478260869	1.5928916494133887	0.7317073170731707	0.6923076923076923	1.424015009380863	0.5853658536585366	0.6923076923076923	1.2776735459662287
MELD + INV. MELD + AFP + PIVKA-II + OPN + DKK-1	MELD: 29.0977 | INV. MELD: 1.6294 | AFP: 42.0989 | PIVKA-II: 9071.5310 | OPN: 275.1615 | DKK-1: 495.1077	0.8174603174603174	0.7739130434782608	1.5913733609385783	0.7317073170731707	0.6923076923076923	1.424015009380863	0.6585365853658537	0.6923076923076923	1.3508442776735459
INV. MELD + AFP + PIVKA-II + OPN + DKK-1	INV. MELD: 1.6294 | AFP: 42.0989 | PIVKA-II: 9071.5310 | OPN: 275.1615 | DKK-1: 495.1077	0.8174603174603174	0.7739130434782608	1.5913733609385783	0.7317073170731707	0.6923076923076923	1.424015009380863	0.6585365853658537	0.6923076923076923	1.3508442776735459
CTP + MELD + INV. MELD + AFP + OPN + DKK-1	CTP: 10.5916 | MELD: 39.6007 | INV. MELD: 0.2348 | AFP: 38.2365 | OPN: 1797.5811 | DKK-1: 10317.7857	0.7698412698412699	0.782608695652174	1.5524499654934438	0.5609756097560976	0.8461538461538461	1.4071294559099439	0.6585365853658537	0.8205128205128205	1.479049405878674
CTP + MELD + INV. MELD + AFP + PIVKA-II + DKK-1	CTP: 10.5916 | MELD: 39.6007 | INV. MELD: 0.2348 | AFP: 38.2365 | PIVKA-II: 3528.8033 | DKK-1: 10317.7857	0.753968253968254	0.782608695652174	1.5365769496204278	0.5609756097560976	0.8461538461538461	1.4071294559099439	0.6341463414634146	0.8205128205128205	1.454659161976235
CTP + MELD + INV. MELD + AFP + PIVKA-II + OPN	CTP: 10.5916 | MELD: 39.6007 | INV. MELD: 0.2348 | AFP: 38.2365 | PIVKA-II: 3528.8033 | OPN: 1913.4805	0.7698412698412699	0.782608695652174	1.5524499654934438	0.5609756097560976	0.8461538461538461	1.4071294559099439	0.6585365853658537	0.8205128205128205	1.479049405878674
CTP + MELD + INV. MELD + AFP	CTP: 9.8739 | MELD: 25.6760 | INV. MELD: 0.2088 | AFP: 40.2954	0.7619047619047619	0.7478260869565218	1.5097308488612837	0.6097560975609756	0.7948717948717948	1.4046278924327704	0.6585365853658537	0.7692307692307693	1.427767354596623
AGE + INV. MELD + AFP + OPN	AGE: 69.4701 | INV. MELD: 3.3008 | AFP: 24.3693 | OPN: 4623.9120	0.753968253968254	0.7565217391304347	1.5104899930986888	0.6097560975609756	0.7948717948717948	1.4046278924327704	0.6585365853658537	0.7948717948717948	1.4534083802376485
AGE + INV. MELD + AFP + PIVKA-II	AGE: 69.4701 | INV. MELD: 3.3008 | AFP: 24.3693 | PIVKA-II: 9105.5756	0.753968253968254	0.7565217391304347	1.5104899930986888	0.6097560975609756	0.7948717948717948	1.4046278924327704	0.6585365853658537	0.7948717948717948	1.4534083802376485
CTP + INV. MELD + AFP + PIVKA-II	CTP: 8.0974 | INV. MELD: 1.0383 | AFP: 13.1778 | PIVKA-II: 4998.4407	0.7380952380952381	0.782608695652174	1.520703933747412	0.6097560975609756	0.7948717948717948	1.4046278924327704	0.6097560975609756	0.7435897435897436	1.3533458411507193
CTP + MELD + INV. MELD + AFP + PIVKA-II	CTP: 9.8739 | MELD: 25.6760 | INV. MELD: 0.2088 | AFP: 40.2954 | PIVKA-II: 5269.0966	0.7619047619047619	0.7478260869565218	1.5097308488612837	0.6097560975609756	0.7948717948717948	1.4046278924327704	0.6585365853658537	0.7692307692307693	1.427767354596623
CTP + MELD + INV. MELD + AFP + DKK-1	CTP: 9.8739 | MELD: 25.6760 | INV. MELD: 0.2088 | AFP: 40.2954 | DKK-1: 14454.1530	0.7619047619047619	0.7478260869565218	1.5097308488612837	0.6097560975609756	0.7948717948717948	1.4046278924327704	0.6585365853658537	0.7692307692307693	1.427767354596623
MELD + INV. MELD + PIVKA-II + OPN + DKK-1	MELD: 48.7581 | INV. MELD: 1.2069 | PIVKA-II: 10.6324 | OPN: 1328.9453 | DKK-1: 577.2045	0.7380952380952381	0.7913043478260869	1.529399585921325	0.6097560975609756	0.7948717948717948	1.4046278924327704	0.5853658536585366	0.7948717948717948	1.3802376485303314
INV. MELD + PIVKA-II + OPN	INV. MELD: 0.2261 | PIVKA-II: 10.4085 | OPN: 1484.2514	0.7222222222222222	0.7565217391304347	1.478743961352657	0.6097560975609756	0.7948717948717948	1.4046278924327704	0.6585365853658537	0.7692307692307693	1.427767354596623
CTP + MELD + INV. MELD + AFP + OPN	CTP: 9.8739 | MELD: 25.6760 | INV. MELD: 0.2088 | AFP: 40.2954 | OPN: 2679.5688	0.7698412698412699	0.7478260869565218	1.5176673567977916	0.6097560975609756	0.7948717948717948	1.4046278924327704	0.6829268292682927	0.7692307692307693	1.452157598499062
CTP + MELD + AFP + PIVKA-II + OPN	CTP: 9.1518 | MELD: 45.6422 | AFP: 15.1744 | PIVKA-II: 2608.4946 | OPN: 143.5324	0.746031746031746	0.7739130434782608	1.5199447895100069	0.6341463414634146	0.7692307692307693	1.403377110694184	0.6585365853658537	0.7435897435897436	1.4021263289555974
MELD + AFP	MELD: 22.6739 | AFP: 9.1927	0.753968253968254	0.7478260869565218	1.5017943409247758	0.6341463414634146	0.7692307692307693	1.403377110694184	0.6341463414634146	0.5897435897435898	1.2238899312070044
CTP + AFP + PIVKA-II + OPN + DKK-1	CTP: 9.7845 | AFP: 39.3956 | PIVKA-II: 6319.0252 | OPN: 1453.6529 | DKK-1: 547.4681	0.7857142857142857	0.7913043478260869	1.5770186335403726	0.6341463414634146	0.7692307692307693	1.403377110694184	0.5853658536585366	0.717948717948718	1.3033145716072545
AFP + OPN	AFP: 16.3857 | OPN: 133.1729	0.753968253968254	0.7739130434782608	1.5278812974465148	0.6341463414634146	0.7692307692307693	1.403377110694184	0.6341463414634146	0.7692307692307693	1.403377110694184
AGE + MELD + PIVKA-II + OPN	AGE: 74.0645 | MELD: 20.5544 | PIVKA-II: 9.1361 | OPN: 107.9839	0.7301587301587301	0.7478260869565218	1.4779848171152519	0.6585365853658537	0.7435897435897436	1.4021263289555974	0.6829268292682927	0.6923076923076923	1.375234521575985
AFP + PIVKA-II + OPN	AFP: 15.5447 | PIVKA-II: 1317.2553 | OPN: 118.8853	0.7619047619047619	0.7739130434782608	1.5358178053830227	0.6585365853658537	0.7435897435897436	1.4021263289555974	0.6585365853658537	0.7435897435897436	1.4021263289555974
CTP + PIVKA-II + OPN	CTP: 10.2692 | PIVKA-II: 9.7626 | OPN: 95.3618	0.7142857142857143	0.7130434782608696	1.4273291925465839	0.6829268292682927	0.717948717948718	1.4008755472170107	0.6829268292682927	0.6666666666666666	1.3495934959349594
AGE + PIVKA-II + OPN	AGE: 74.0409 | PIVKA-II: 11.0199 | OPN: 96.9789	0.746031746031746	0.7304347826086957	1.4764665286404417	0.6829268292682927	0.717948717948718	1.4008755472170107	0.7317073170731707	0.6410256410256411	1.372732958098812
MELD + AFP + PIVKA-II + OPN + DKK-1	MELD: 31.6704 | AFP: 44.0166 | PIVKA-II: 8769.9894 | OPN: 4880.4090 | DKK-1: 480.2634	0.7936507936507936	0.7913043478260869	1.5849551414768805	0.7317073170731707	0.6666666666666666	1.3983739837398375	0.6097560975609756	0.6923076923076923	1.3020637898686678
AFP + PIVKA-II* + OPN + DKK-1	AFP: 36.4003 | PIVKA-II*: 5792.1982 | OPN: 1291.4765 | DKK-1: 475.7896	0.8174603174603174	0.7913043478260869	1.6087646652864045	0.7317073170731707	0.6666666666666666	1.3983739837398375	0.6829268292682927	0.6923076923076923	1.375234521575985
MELD + INV. MELD + PIVKA-II + OPN	MELD: 64.9606 | INV. MELD: 0.2406 | PIVKA-II: 11.9378 | OPN: 612.5385	0.7142857142857143	0.782608695652174	1.4968944099378882	0.5609756097560976	0.8205128205128205	1.381488430268918	0.6341463414634146	0.8205128205128205	1.454659161976235
CTP + INV. MELD + AFP + PIVKA-II + OPN + DKK-1	CTP: 9.7538 | INV. MELD: 0.2265 | AFP: 39.8410 | PIVKA-II: 2926.8623 | OPN: 3255.7859 | DKK-1: 19668.9969	0.7698412698412699	0.7652173913043478	1.5350586611456176	0.5853658536585366	0.7948717948717948	1.3802376485303314	0.6585365853658537	0.7948717948717948	1.4534083802376485
AGE + CTP + MELD + INV. MELD + AFP + PIVKA-II + OPN + DKK-1	AGE: 69.8240 | CTP: 10.1256 | MELD: 35.1264 | INV. MELD: 4.1753 | AFP: 38.8429 | PIVKA-II: 5775.1940 | OPN: 329.3405 | DKK-1: 17805.8913	0.7380952380952381	0.7391304347826086	1.4772256728778468	0.5853658536585366	0.7948717948717948	1.3802376485303314	0.6585365853658537	0.8205128205128205	1.479049405878674
CTP + INV. MELD + PIVKA-II + DKK-1	CTP: 7.8317 | INV. MELD: 4.3700 | PIVKA-II: 11.8320 | DKK-1: 571.1304	0.7619047619047619	0.7391304347826086	1.5010351966873705	0.6097560975609756	0.7692307692307693	1.3789868667917449	0.6585365853658537	0.6923076923076923	1.3508442776735459
AGE + INV. MELD	AGE: 77.7920 | INV. MELD: 0.1387	0.5873015873015873	0.6	1.1873015873015873	0.6097560975609756	0.7692307692307693	1.3789868667917449	0.6097560975609756	0.6666666666666666	1.2764227642276422
CTP + INV. MELD + PIVKA-II + OPN + DKK-1	CTP: 9.6814 | INV. MELD: 1.2069 | PIVKA-II: 10.6324 | OPN: 1328.9453 | DKK-1: 577.2045	0.7380952380952381	0.7652173913043478	1.503312629399586	0.6097560975609756	0.7692307692307693	1.3789868667917449	0.6097560975609756	0.7692307692307693	1.3789868667917449
CTP + AFP + OPN	CTP: 10.1088 | AFP: 13.9824 | OPN: 142.7693	0.753968253968254	0.7652173913043478	1.5191856452726018	0.6341463414634146	0.7435897435897436	1.3777360850531584	0.6585365853658537	0.7435897435897436	1.4021263289555974
MELD + AFP + OPN	MELD: 23.1815 | AFP: 13.2340 | OPN: 137.3397	0.7619047619047619	0.7565217391304347	1.5184265010351967	0.6585365853658537	0.717948717948718	1.3764853033145716	0.6829268292682927	0.7435897435897436	1.4265165728580365
MELD + PIVKA-II + DKK-1	MELD: 52.1374 | PIVKA-II: 11.0199 | DKK-1: 509.8858	0.7777777777777778	0.7739130434782608	1.5516908212560385	0.6585365853658537	0.717948717948718	1.3764853033145716	0.6341463414634146	0.717948717948718	1.3520950594121326
CTP + AFP + OPN + DKK-1	CTP: 9.7190 | AFP: 35.9605 | OPN: 1665.3687 | DKK-1: 517.6719	0.8095238095238095	0.7739130434782608	1.5834368530020704	0.6585365853658537	0.717948717948718	1.3764853033145716	0.6585365853658537	0.717948717948718	1.3764853033145716
CTP + MELD + AFP + OPN	CTP: 9.2961 | MELD: 36.1849 | AFP: 13.7262 | OPN: 140.1006	0.753968253968254	0.7478260869565218	1.5017943409247758	0.6585365853658537	0.717948717948718	1.3764853033145716	0.6585365853658537	0.7435897435897436	1.4021263289555974
CTP + AFP + PIVKA-II + DKK-1	CTP: 9.7190 | AFP: 35.9605 | PIVKA-II: 3267.9285 | DKK-1: 517.6719	0.8095238095238095	0.7739130434782608	1.5834368530020704	0.6585365853658537	0.717948717948718	1.3764853033145716	0.6585365853658537	0.717948717948718	1.3764853033145716
MELD + AFP + PIVKA-II + OPN	MELD: 46.1249 | AFP: 13.4241 | PIVKA-II: 2741.1701 | OPN: 137.9699	0.753968253968254	0.7652173913043478	1.5191856452726018	0.6585365853658537	0.717948717948718	1.3764853033145716	0.6829268292682927	0.7435897435897436	1.4265165728580365
AGE + CTP + PIVKA-II + OPN	AGE: 74.0645 | CTP: 7.3875 | PIVKA-II: 9.1361 | OPN: 107.9839	0.7222222222222222	0.7217391304347827	1.4439613526570048	0.6829268292682927	0.6923076923076923	1.375234521575985	0.7073170731707317	0.6923076923076923	1.399624765478424
AGE + MELD + PIVKA-II + DKK-1	AGE: 79.1809 | MELD: 32.5155 | PIVKA-II: 13.3903 | DKK-1: 489.7092	0.7698412698412699	0.7652173913043478	1.5350586611456176	0.7073170731707317	0.6666666666666666	1.3739837398373984	0.6585365853658537	0.717948717948718	1.3764853033145716
CTP + MELD + PIVKA-II + OPN	CTP: 7.5410 | MELD: 35.9853 | PIVKA-II: 10.9278 | OPN: 97.7823	0.7063492063492064	0.7217391304347827	1.428088336783989	0.7073170731707317	0.6666666666666666	1.3739837398373984	0.6585365853658537	0.6410256410256411	1.2995622263914948
AGE + PIVKA-II + DKK-1	AGE: 81.8663 | PIVKA-II: 10.7664 | DKK-1: 490.7707	0.7777777777777778	0.7652173913043478	1.5429951690821255	0.7317073170731707	0.6410256410256411	1.372732958098812	0.6341463414634146	0.6666666666666666	1.3008130081300813
AGE + INV. MELD + PIVKA-II + OPN	AGE: 84.9920 | INV. MELD: 0.2406 | PIVKA-II: 11.9378 | OPN: 612.5385	0.7142857142857143	0.7913043478260869	1.5055900621118012	0.5609756097560976	0.7948717948717948	1.3558474046278923	0.6341463414634146	0.8205128205128205	1.454659161976235
AGE + CTP + INV. MELD + AFP + PIVKA-II + DKK-1	AGE: 80.7117 | CTP: 8.9366 | INV. MELD: 0.2348 | AFP: 38.2365 | PIVKA-II: 3528.8033 | DKK-1: 10317.7857	0.7777777777777778	0.7478260869565218	1.5256038647342995	0.5853658536585366	0.7692307692307693	1.3545966228893058	0.6585365853658537	0.7692307692307693	1.427767354596623
AGE + CTP + INV. MELD + AFP + OPN + DKK-1	AGE: 80.7117 | CTP: 8.9366 | INV. MELD: 0.2348 | AFP: 38.2365 | OPN: 1797.5811 | DKK-1: 10317.7857	0.7777777777777778	0.7478260869565218	1.5256038647342995	0.5853658536585366	0.7692307692307693	1.3545966228893058	0.6829268292682927	0.7692307692307693	1.452157598499062
AGE + CTP + INV. MELD + AFP + PIVKA-II + OPN	AGE: 80.7117 | CTP: 8.9366 | INV. MELD: 0.2348 | AFP: 38.2365 | PIVKA-II: 3528.8033 | OPN: 1913.4805	0.7777777777777778	0.7478260869565218	1.5256038647342995	0.5853658536585366	0.7692307692307693	1.3545966228893058	0.6829268292682927	0.7692307692307693	1.452157598499062
AGE + MELD + INV. MELD + PIVKA-II	AGE: 69.2953 | MELD: 23.5452 | INV. MELD: 0.6118 | PIVKA-II: 12.3573	0.7301587301587301	0.7565217391304347	1.4866804692891649	0.5853658536585366	0.7692307692307693	1.3545966228893058	0.5853658536585366	0.8205128205128205	1.405878674171357
INV. MELD + PIVKA-II + DKK-1	INV. MELD: 1.0352 | PIVKA-II: 13.0934 | DKK-1: 518.8294	0.7698412698412699	0.782608695652174	1.5524499654934438	0.6097560975609756	0.7435897435897436	1.3533458411507193	0.6341463414634146	0.7692307692307693	1.403377110694184
AGE + CTP + INV. MELD + PIVKA-II	AGE: 81.2717 | CTP: 8.2374 | INV. MELD: 0.2358 | PIVKA-II: 12.0933	0.7222222222222222	0.7391304347826086	1.4613526570048307	0.6097560975609756	0.7435897435897436	1.3533458411507193	0.6341463414634146	0.7948717948717948	1.4290181363352095
AGE + MELD + INV. MELD + PIVKA-II + OPN	AGE: 74.0454 | MELD: 23.0411 | INV. MELD: 0.6039 | PIVKA-II: 13.1209 | OPN: 120.0472	0.7222222222222222	0.7913043478260869	1.5135265700483091	0.6097560975609756	0.7435897435897436	1.3533458411507193	0.6829268292682927	0.8717948717948718	1.5547217010631647
AGE + CTP + PIVKA-II	AGE: 69.5654 | CTP: 8.0844 | PIVKA-II: 10.0927	0.7063492063492064	0.7217391304347827	1.428088336783989	0.6097560975609756	0.7435897435897436	1.3533458411507193	0.5609756097560976	0.7692307692307693	1.3302063789868668
AGE + CTP + MELD + INV. MELD + PIVKA-II + OPN	AGE: 69.2493 | CTP: 8.7096 | MELD: 47.9747 | INV. MELD: 2.7565 | PIVKA-II: 9.0251 | OPN: 2960.4202	0.7222222222222222	0.7130434782608696	1.4352657004830918	0.6097560975609756	0.7435897435897436	1.3533458411507193	0.6341463414634146	0.7435897435897436	1.3777360850531584
CTP + MELD + PIVKA-II + OPN + DKK-1	CTP: 9.3007 | MELD: 27.6934 | PIVKA-II: 12.4977 | OPN: 2031.1775 | DKK-1: 507.2223	0.7857142857142857	0.7565217391304347	1.5422360248447204	0.6341463414634146	0.717948717948718	1.3520950594121326	0.6585365853658537	0.7435897435897436	1.4021263289555974
MELD + INV. MELD + AFP + PIVKA-II + DKK-1	MELD: 31.6588 | INV. MELD: 1.7937 | AFP: 29859.4810 | PIVKA-II: 10.9539 | DKK-1: 528.9397	0.7698412698412699	0.7739130434782608	1.5437543133195306	0.6341463414634146	0.717948717948718	1.3520950594121326	0.6341463414634146	0.717948717948718	1.3520950594121326
AGE + CTP + MELD + PIVKA-II + OPN + DKK-1	AGE: 78.1856 | CTP: 10.3377 | MELD: 37.4050 | PIVKA-II: 18.6855 | OPN: 1645.7683 | DKK-1: 510.2517	0.7619047619047619	0.7652173913043478	1.5271221532091097	0.6341463414634146	0.717948717948718	1.3520950594121326	0.6585365853658537	0.7948717948717948	1.4534083802376485
CTP + AFP + PIVKA-II + OPN	CTP: 9.4673 | AFP: 13.4241 | PIVKA-II: 2741.1701 | OPN: 137.9699	0.753968253968254	0.7565217391304347	1.5104899930986888	0.6585365853658537	0.6923076923076923	1.3508442776735459	0.6829268292682927	0.7435897435897436	1.4265165728580365
INV. MELD + PIVKA-II + OPN + DKK-1	INV. MELD: 3.8226 | PIVKA-II: 14.1194 | OPN: 1660.4797 | DKK-1: 488.4382	0.7777777777777778	0.782608695652174	1.5603864734299517	0.6585365853658537	0.6923076923076923	1.3508442776735459	0.6585365853658537	0.7435897435897436	1.4021263289555974
CTP + MELD + PIVKA-II + DKK-1	CTP: 10.5156 | MELD: 22.8360 | PIVKA-II: 13.5346 | DKK-1: 489.0697	0.7698412698412699	0.7652173913043478	1.5350586611456176	0.6585365853658537	0.6923076923076923	1.3508442776735459	0.6585365853658537	0.717948717948718	1.3764853033145716
MELD* + PIVKA-II + OPN + DKK-1	MELD*: 38.3415 | PIVKA-II: 12.5639 | OPN: 1727.6392 | DKK-1: 494.7526	0.7777777777777778	0.782608695652174	1.5603864734299517	0.6585365853658537	0.6923076923076923	1.3508442776735459	0.6341463414634146	0.717948717948718	1.3520950594121326
AGE + CTP + PIVKA-II + DKK-1	AGE: 78.4477 | CTP: 9.1476 | PIVKA-II: 13.2459 | DKK-1: 490.3488	0.7857142857142857	0.7391304347826086	1.5248447204968945	0.7073170731707317	0.6410256410256411	1.3483427141963729	0.6829268292682927	0.6923076923076923	1.375234521575985
AGE + MELD + AFP + OPN + DKK-1	AGE: 80.5309 | MELD: 30.5986 | AFP: 47.0318 | OPN: 475.7774 | DKK-1: 466.9367	0.7857142857142857	0.7652173913043478	1.5509316770186334	0.7317073170731707	0.6153846153846154	1.3470919324577861	0.6829268292682927	0.6923076923076923	1.375234521575985
AFP + DKK-1	AFP: 38.9975 | DKK-1: 458.1944	0.8095238095238095	0.7913043478260869	1.6008281573498966	0.7317073170731707	0.6153846153846154	1.3470919324577861	0.6585365853658537	0.6923076923076923	1.3508442776735459
AFP + PIVKA-II + DKK-1	AFP: 39.6715 | PIVKA-II: 1515.1534 | DKK-1: 458.7658	0.8095238095238095	0.7913043478260869	1.6008281573498966	0.7317073170731707	0.6153846153846154	1.3470919324577861	0.6585365853658537	0.6923076923076923	1.3508442776735459
AFP + OPN + DKK-1	AFP: 39.6715 | OPN: 777.0551 | DKK-1: 458.7658	0.8174603174603174	0.7913043478260869	1.6087646652864045	0.7317073170731707	0.6153846153846154	1.3470919324577861	0.6829268292682927	0.6923076923076923	1.375234521575985
AGE + MELD + AFP + PIVKA-II + DKK-1	AGE: 80.5309 | MELD: 30.5986 | AFP: 47.0318 | PIVKA-II: 920.6875 | DKK-1: 466.9367	0.7777777777777778	0.7739130434782608	1.5516908212560385	0.7317073170731707	0.6153846153846154	1.3470919324577861	0.6585365853658537	0.6923076923076923	1.3508442776735459
CTP + INV. MELD + AFP + PIVKA-II + DKK-1	CTP: 10.2962 | INV. MELD: 0.7802 | AFP: 50.6570 | PIVKA-II: 7273.7000 | DKK-1: 1284.2800	0.5873015873015873	0.9130434782608695	1.5003450655624568	0.4146341463414634	0.9230769230769231	1.3377110694183865	0.4146341463414634	1.0	1.4146341463414633
AGE + CTP + MELD + INV. MELD + PIVKA-II	AGE: 70.8001 | CTP: 8.6505 | MELD: 15.9001 | INV. MELD: 4.2681 | PIVKA-II: 11.6862	0.7142857142857143	0.7217391304347827	1.4360248447204969	0.6097560975609756	0.717948717948718	1.3277048155096935	0.5609756097560976	0.7435897435897436	1.3045653533458412
AGE + CTP + MELD + PIVKA-II	AGE: 69.7476 | CTP: 8.7081 | MELD: 19.9471 | PIVKA-II: 9.5052	0.7222222222222222	0.7217391304347827	1.4439613526570048	0.6097560975609756	0.717948717948718	1.3277048155096935	0.5609756097560976	0.7435897435897436	1.3045653533458412
AGE + CTP + INV. MELD + PIVKA-II + OPN	AGE: 74.0454 | CTP: 7.5898 | INV. MELD: 0.6039 | PIVKA-II: 13.1209 | OPN: 120.0472	0.7222222222222222	0.7478260869565218	1.470048309178744	0.6341463414634146	0.6923076923076923	1.3264540337711068	0.7073170731707317	0.8205128205128205	1.5278298936835522
CTP + INV. MELD + PIVKA-II + OPN	CTP: 6.1760 | INV. MELD: 0.2852 | PIVKA-II: 9.3377 | OPN: 966.6345	0.7222222222222222	0.7217391304347827	1.4439613526570048	0.6341463414634146	0.6923076923076923	1.3264540337711068	0.6829268292682927	0.6923076923076923	1.375234521575985
AGE + CTP + MELD + AFP + PIVKA-II + OPN + DKK-1	AGE: 81.7297 | CTP: 10.1031 | MELD: 19.8168 | AFP: 50.2056 | PIVKA-II: 1811.7782 | OPN: 4577.0188 | DKK-1: 531.1837	0.7698412698412699	0.782608695652174	1.5524499654934438	0.6341463414634146	0.6923076923076923	1.3264540337711068	0.5853658536585366	0.7692307692307693	1.3545966228893058
CTP + MELD + INV. MELD + PIVKA-II + OPN	CTP: 6.5219 | MELD: 45.9469 | INV. MELD: 0.2782 | PIVKA-II: 10.2036 | OPN: 1943.8320	0.7142857142857143	0.7130434782608696	1.4273291925465839	0.6341463414634146	0.6923076923076923	1.3264540337711068	0.6585365853658537	0.6666666666666666	1.3252032520325203
CTP + MELD + INV. MELD + PIVKA-II	CTP: 6.5219 | MELD: 45.9469 | INV. MELD: 0.2782 | PIVKA-II: 10.2036	0.7063492063492064	0.7130434782608696	1.419392684610076	0.6341463414634146	0.6923076923076923	1.3264540337711068	0.6341463414634146	0.6666666666666666	1.3008130081300813
AGE + PIVKA-II + OPN* + DKK-1	AGE: 83.4645 | PIVKA-II: 13.4274 | OPN*: 3261.2352 | DKK-1: 487.6887	0.7619047619047619	0.782608695652174	1.5445134575569357	0.6585365853658537	0.6666666666666666	1.3252032520325203	0.6341463414634146	0.717948717948718	1.3520950594121326
AGE + CTP + MELD + PIVKA-II + OPN	AGE: 75.5799 | CTP: 7.7513 | MELD: 15.7870 | PIVKA-II: 10.7439 | OPN: 109.8422	0.7301587301587301	0.7391304347826086	1.4692891649413387	0.6585365853658537	0.6666666666666666	1.3252032520325203	0.6585365853658537	0.6923076923076923	1.3508442776735459
PIVKA-II + OPN + DKK-1	PIVKA-II: 12.7814 | OPN: 1470.4473 | DKK-1: 480.3206	0.7777777777777778	0.782608695652174	1.5603864734299517	0.6829268292682927	0.6410256410256411	1.3239524702939338	0.6585365853658537	0.717948717948718	1.3764853033145716
INV. MELD + AFP + OPN + DKK-1	INV. MELD: 1.6289 | AFP: 44.8452 | OPN: 1486.7806 | DKK-1: 461.2436	0.8015873015873016	0.7913043478260869	1.5928916494133887	0.7073170731707317	0.6153846153846154	1.322701688555347	0.6585365853658537	0.6923076923076923	1.3508442776735459
CTP + MELD + AFP + PIVKA-II + DKK-1	CTP: 10.5744 | MELD: 30.5986 | AFP: 47.0318 | PIVKA-II: 920.6875 | DKK-1: 466.9367	0.7777777777777778	0.7739130434782608	1.5516908212560385	0.7073170731707317	0.6153846153846154	1.322701688555347	0.6585365853658537	0.6923076923076923	1.3508442776735459
CTP + MELD + AFP + OPN + DKK-1	CTP: 10.5744 | MELD: 30.5986 | AFP: 47.0318 | OPN: 475.7774 | DKK-1: 466.9367	0.7857142857142857	0.7652173913043478	1.5509316770186334	0.7073170731707317	0.6153846153846154	1.322701688555347	0.6829268292682927	0.6923076923076923	1.375234521575985
INV. MELD + AFP + PIVKA-II + DKK-1	INV. MELD: 1.6289 | AFP: 44.8452 | PIVKA-II: 2915.5476 | DKK-1: 461.2436	0.7936507936507936	0.7913043478260869	1.5849551414768805	0.7073170731707317	0.6153846153846154	1.322701688555347	0.6585365853658537	0.6923076923076923	1.3508442776735459
AGE + MELD* + PIVKA-II	AGE: 67.0164 | MELD*: 37.6979 | PIVKA-II: 12.7022	0.7142857142857143	0.7217391304347827	1.4360248447204969	0.5609756097560976	0.7435897435897436	1.3045653533458412	0.6341463414634146	0.8461538461538461	1.4803001876172608
AGE + MELD + INV. MELD + PIVKA-II + DKK-1	AGE: 79.0489 | MELD: 23.3688 | INV. MELD: 4.0086 | PIVKA-II: 19.3552 | DKK-1: 539.8450	0.7301587301587301	0.8	1.53015873015873	0.5853658536585366	0.717948717948718	1.3033145716072545	0.6341463414634146	0.7948717948717948	1.4290181363352095
AGE + MELD + PIVKA-II + OPN + DKK-1	AGE: 84.5094 | MELD: 48.4513 | PIVKA-II: 12.8440 | OPN: 3355.8465 | DKK-1: 540.3210	0.753968253968254	0.8	1.553968253968254	0.5853658536585366	0.717948717948718	1.3033145716072545	0.5853658536585366	0.7692307692307693	1.3545966228893058
CTP + PIVKA-II + DKK-1	CTP: 9.8419 | PIVKA-II: 14.9110 | DKK-1: 483.4017	0.7619047619047619	0.7652173913043478	1.5271221532091097	0.6585365853658537	0.6410256410256411	1.2995622263914948	0.6585365853658537	0.717948717948718	1.3764853033145716
CTP + MELD + PIVKA-II	CTP: 6.4384 | MELD: 15.9620 | PIVKA-II: 6.4482	0.6746031746031746	0.6695652173913044	1.344168391994479	0.6829268292682927	0.6153846153846154	1.2983114446529083	0.5609756097560976	0.6666666666666666	1.2276422764227641
PIVKA-II + DKK-1	PIVKA-II: 12.4254 | DKK-1: 469.2185	0.7777777777777778	0.7739130434782608	1.5516908212560385	0.6829268292682927	0.6153846153846154	1.2983114446529083	0.6829268292682927	0.717948717948718	1.4008755472170107
CTP + PIVKA-II + OPN + DKK-1	CTP: 10.5347 | PIVKA-II: 12.9684 | OPN: 1340.9423 | DKK-1: 465.6697	0.7777777777777778	0.7652173913043478	1.5429951690821255	0.6829268292682927	0.6153846153846154	1.2983114446529083	0.7073170731707317	0.717948717948718	1.4252657911194495
AGE + AFP + PIVKA-II + DKK-1	AGE: 83.1160 | AFP: 44.8452 | PIVKA-II: 2915.5476 | DKK-1: 461.2436	0.7857142857142857	0.7913043478260869	1.5770186335403726	0.7073170731707317	0.5897435897435898	1.2970606629143213	0.6341463414634146	0.6923076923076923	1.3264540337711068
AGE + CTP + AFP + PIVKA-II + DKK-1	AGE: 76.4259 | CTP: 10.5244 | AFP: 41058.2239 | PIVKA-II: 16.1185 | DKK-1: 471.1216	0.7619047619047619	0.7478260869565218	1.5097308488612837	0.7073170731707317	0.5897435897435898	1.2970606629143213	0.7317073170731707	0.7435897435897436	1.4752970606629143
AGE + AFP + OPN + DKK-1	AGE: 83.1160 | AFP: 44.8452 | OPN: 1486.7806 | DKK-1: 461.2436	0.7936507936507936	0.7913043478260869	1.5849551414768805	0.7073170731707317	0.5897435897435898	1.2970606629143213	0.6341463414634146	0.6923076923076923	1.3264540337711068
AGE + PIVKA-II	AGE: 66.3802 | PIVKA-II: 12.4307	0.7222222222222222	0.7217391304347827	1.4439613526570048	0.5609756097560976	0.717948717948718	1.2789243277048157	0.6341463414634146	0.8461538461538461	1.4803001876172608
AGE + CTP + PIVKA-II + OPN + DKK-1	AGE: 84.5094 | CTP: 9.6565 | PIVKA-II: 12.8440 | OPN: 3355.8465 | DKK-1: 540.3210	0.7619047619047619	0.7739130434782608	1.5358178053830227	0.5853658536585366	0.6923076923076923	1.2776735459662287	0.6097560975609756	0.7435897435897436	1.3533458411507193
AGE + CTP + INV. MELD + PIVKA-II + DKK-1	AGE: 79.0489 | CTP: 7.6164 | INV. MELD: 4.0086 | PIVKA-II: 19.3552 | DKK-1: 539.8450	0.746031746031746	0.7304347826086957	1.4764665286404417	0.6097560975609756	0.6666666666666666	1.2764227642276422	0.7073170731707317	0.717948717948718	1.4252657911194495
AGE + CTP + MELD + INV. MELD + PIVKA-II + DKK-1	AGE: 76.9009 | CTP: 9.1475 | MELD: 41.2230 | INV. MELD: 3.7604 | PIVKA-II: 35.1146 | DKK-1: 475.5705	0.7301587301587301	0.7652173913043478	1.495376121463078	0.6829268292682927	0.5897435897435898	1.2726704190118825	0.7073170731707317	0.717948717948718	1.4252657911194495
MELD + PIVKA-II	MELD: 22.8956 | PIVKA-II: 4.3048	0.6666666666666666	0.6869565217391305	1.353623188405797	0.6829268292682927	0.5897435897435898	1.2726704190118825	0.5853658536585366	0.5641025641025641	1.1494684177611005
AGE + CTP + MELD + PIVKA-II + DKK-1	AGE: 76.4259 | CTP: 10.5244 | MELD: 22.4897 | PIVKA-II: 16.1185 | DKK-1: 471.1216	0.7698412698412699	0.7478260869565218	1.5176673567977916	0.7073170731707317	0.5641025641025641	1.2714196372732958	0.7317073170731707	0.7435897435897436	1.4752970606629143
MELD + INV. MELD	MELD: 13.4088 | INV. MELD: 0.1473	0.5873015873015873	0.5739130434782609	1.161214630779848	0.6341463414634146	0.6153846153846154	1.2495309568480302	0.6341463414634146	0.5641025641025641	1.1982489055659786
CTP + MELD + INV. MELD + PIVKA-II + OPN + DKK-1	CTP: 9.6899 | MELD: 20.9421 | INV. MELD: 0.4604 | PIVKA-II: 20.8309 | OPN: 3475.8162 | DKK-1: 493.3207	0.7380952380952381	0.7652173913043478	1.503312629399586	0.6341463414634146	0.6153846153846154	1.2495309568480302	0.6829268292682927	0.6923076923076923	1.375234521575985
MELD + INV. MELD + PIVKA-II + DKK-1	MELD: 18.3306 | INV. MELD: 3.5590 | PIVKA-II: 16.0040 | DKK-1: 475.5374	0.753968253968254	0.7652173913043478	1.5191856452726018	0.6585365853658537	0.5897435897435898	1.2482801751094434	0.7073170731707317	0.6666666666666666	1.3739837398373984
CTP + PIVKA-II	CTP: 9.5069 | PIVKA-II: 4.3009	0.6666666666666666	0.6695652173913044	1.336231884057971	0.6829268292682927	0.5641025641025641	1.2470293933708567	0.5853658536585366	0.5897435897435898	1.1751094434021263
AGE + CTP + INV. MELD + PIVKA-II + OPN + DKK-1	AGE: 77.5157 | CTP: 10.8846 | INV. MELD: 2.2636 | PIVKA-II: 31.2969 | OPN: 3117.5942 | DKK-1: 451.6052	0.7301587301587301	0.782608695652174	1.512767425810904	0.6829268292682927	0.5641025641025641	1.2470293933708567	0.7073170731707317	0.6923076923076923	1.399624765478424
CTP + MELD + INV. MELD + DKK-1	CTP: 7.3538 | MELD: 38.2143 | INV. MELD: 0.2508 | DKK-1: 548.0142	0.6904761904761905	0.7043478260869566	1.3948240165631471	0.5365853658536586	0.6923076923076923	1.2288930581613509	0.6097560975609756	0.6666666666666666	1.2764227642276422
MELD + OPN	MELD: 22.2717 | OPN: 79.6800	0.626984126984127	0.6347826086956522	1.261766735679779	0.6341463414634146	0.5897435897435898	1.2238899312070044	0.6341463414634146	0.6410256410256411	1.2751719824890557
CTP + MELD + INV. MELD + PIVKA-II + DKK-1	CTP: 9.8417 | MELD: 40.6774 | INV. MELD: 1.3417 | PIVKA-II: 17.9478 | DKK-1: 464.2649	0.753968253968254	0.7652173913043478	1.5191856452726018	0.6341463414634146	0.5897435897435898	1.2238899312070044	0.7073170731707317	0.6923076923076923	1.399624765478424
INV. MELD + DKK-1	INV. MELD: 0.2381 | DKK-1: 441.1822	0.6825396825396826	0.6956521739130435	1.378191856452726	0.6585365853658537	0.5641025641025641	1.2226391494684177	0.6097560975609756	0.5641025641025641	1.1738586616635396
CTP + INV. MELD + DKK-1	CTP: 7.0060 | INV. MELD: 0.2671 | DKK-1: 513.7290	0.6904761904761905	0.7043478260869566	1.3948240165631471	0.5365853658536586	0.6666666666666666	1.203252032520325	0.6341463414634146	0.6666666666666666	1.3008130081300813
AGE + INV. MELD + PIVKA-II + OPN + DKK-1	AGE: 77.5629 | INV. MELD: 0.3574 | PIVKA-II: 6762.9881 | OPN: 156.6308 | DKK-1: 540.5317	0.7380952380952381	0.7391304347826086	1.4772256728778468	0.5853658536585366	0.6153846153846154	1.200750469043152	0.6585365853658537	0.7948717948717948	1.4534083802376485
AGE + MELD + INV. MELD + OPN	AGE: 73.9871 | MELD: 46.8003 | INV. MELD: 0.2282 | OPN: 106.4435	0.6825396825396826	0.6782608695652174	1.3608005521048998	0.5853658536585366	0.6153846153846154	1.200750469043152	0.6585365853658537	0.6153846153846154	1.2739212007504692
MELD + INV. MELD + DKK-1	MELD: 22.5293 | INV. MELD: 0.2357 | DKK-1: 451.6863	0.6904761904761905	0.7043478260869566	1.3948240165631471	0.6585365853658537	0.5384615384615384	1.1969981238273921	0.6097560975609756	0.5897435897435898	1.1994996873045654
AGE + INV. MELD + DKK-1	AGE: 84.9107 | INV. MELD: 0.2311 | DKK-1: 428.7505	0.6904761904761905	0.6782608695652174	1.3687370600414077	0.6829268292682927	0.5128205128205128	1.1957473420888056	0.6341463414634146	0.5641025641025641	1.1982489055659786
AGE + CTP + MELD + INV. MELD + PIVKA-II + OPN + DKK-1	AGE: 79.2265 | CTP: 10.2185 | MELD: 24.7081 | INV. MELD: 4.1013 | PIVKA-II: 6364.6788 | OPN: 148.0747 | DKK-1: 487.2404	0.7380952380952381	0.7478260869565218	1.48592132505176	0.5853658536585366	0.5897435897435898	1.1751094434021263	0.7073170731707317	0.717948717948718	1.4252657911194495
AGE + INV. MELD + OPN	AGE: 77.0244 | INV. MELD: 0.2558 | OPN: 90.6169	0.6984126984126984	0.7130434782608696	1.411456176673568	0.6097560975609756	0.5641025641025641	1.1738586616635396	0.7073170731707317	0.6153846153846154	1.322701688555347
AGE + CTP* + OPN	AGE: 69.5233 | CTP*: 9.1744 | OPN: 95.0493	0.6428571428571429	0.6608695652173913	1.3037267080745343	0.5121951219512195	0.6410256410256411	1.1532207629768605	0.6829268292682927	0.6410256410256411	1.3239524702939338
AGE + MELD + OPN	AGE: 69.7251 | MELD: 21.1022 | OPN: 90.5136	0.6746031746031746	0.6695652173913044	1.344168391994479	0.5609756097560976	0.5897435897435898	1.1507191994996875	0.6829268292682927	0.6153846153846154	1.2983114446529083
AGE + CTP + MELD + OPN	AGE: 69.7379 | CTP: 10.7199 | MELD: 14.2262 | OPN: 97.5351	0.6666666666666666	0.6782608695652174	1.344927536231884	0.5609756097560976	0.5897435897435898	1.1507191994996875	0.6341463414634146	0.5897435897435898	1.2238899312070044
AGE + MELD + INV. MELD	AGE: 68.9992 | MELD: 15.8402 | INV. MELD: 0.2141	0.5396825396825397	0.6	1.1396825396825396	0.5609756097560976	0.5897435897435898	1.1507191994996875	0.5853658536585366	0.6666666666666666	1.2520325203252032
AGE + OPN	AGE: 69.5123 | OPN: 90.5299	0.6666666666666666	0.6695652173913044	1.336231884057971	0.5365853658536586	0.5897435897435898	1.1263289555972484	0.6829268292682927	0.6153846153846154	1.2983114446529083
AGE + MELD + OPN + DKK-1	AGE: 78.9958 | MELD: 59.7845 | OPN: 123.5495 | DKK-1: 509.1691	0.7380952380952381	0.7478260869565218	1.48592132505176	0.5365853658536586	0.5897435897435898	1.1263289555972484	0.6829268292682927	0.7692307692307693	1.452157598499062
CTP + MELD + INV. MELD + OPN	CTP: 10.9907 | MELD: 55.6310 | INV. MELD: 0.2558 | OPN: 90.6169	0.6666666666666666	0.6869565217391305	1.353623188405797	0.5609756097560976	0.5641025641025641	1.1250781738586617	0.7073170731707317	0.6410256410256411	1.3483427141963729
MELD + INV. MELD + OPN	MELD: 60.4676 | INV. MELD: 0.2534 | OPN: 88.9973	0.6746031746031746	0.6782608695652174	1.352864044168392	0.5609756097560976	0.5641025641025641	1.1250781738586617	0.7073170731707317	0.6410256410256411	1.3483427141963729
INV. MELD + OPN	INV. MELD: 0.2558 | OPN: 90.6169	0.6666666666666666	0.7130434782608696	1.3797101449275362	0.5609756097560976	0.5641025641025641	1.1250781738586617	0.7073170731707317	0.6410256410256411	1.3483427141963729
CTP + INV. MELD + OPN	CTP: 10.6338 | INV. MELD: 0.2534 | OPN: 88.9973	0.6746031746031746	0.6695652173913044	1.344168391994479	0.5609756097560976	0.5641025641025641	1.1250781738586617	0.7073170731707317	0.6410256410256411	1.3483427141963729
AGE + CTP + MELD + INV. MELD + OPN	AGE: 75.5966 | CTP: 6.8208 | MELD: 34.1422 | INV. MELD: 0.2441 | OPN: 125.1579	0.6904761904761905	0.6782608695652174	1.3687370600414077	0.5609756097560976	0.5641025641025641	1.1250781738586617	0.6585365853658537	0.6410256410256411	1.2995622263914948
AGE + CTP + INV. MELD + OPN	AGE: 84.9019 | CTP: 10.2404 | INV. MELD: 0.2558 | OPN: 90.6169	0.6746031746031746	0.6956521739130435	1.370255348516218	0.5609756097560976	0.5641025641025641	1.1250781738586617	0.7073170731707317	0.6410256410256411	1.3483427141963729
AGE + OPN + DKK-1	AGE: 78.6590 | OPN: 131.3943 | DKK-1: 487.9496	0.7301587301587301	0.7391304347826086	1.4692891649413387	0.5853658536585366	0.5384615384615384	1.123827392120075	0.6829268292682927	0.717948717948718	1.4008755472170107
AGE + CTP + INV. MELD + DKK-1	AGE: 77.8607 | CTP: 6.5070 | INV. MELD: 3.8349 | DKK-1: 485.7277	0.6904761904761905	0.6869565217391305	1.377432712215321	0.5853658536585366	0.5384615384615384	1.123827392120075	0.5609756097560976	0.5641025641025641	1.1250781738586617
AGE + CTP + MELD + INV. MELD + DKK-1	AGE: 76.4867 | CTP: 7.2079 | MELD: 28.9512 | INV. MELD: 3.2782 | DKK-1: 457.2487	0.6507936507936508	0.7304347826086957	1.3812284334023466	0.5853658536585366	0.5384615384615384	1.123827392120075	0.6097560975609756	0.6666666666666666	1.2764227642276422
AGE + MELD + INV. MELD + PIVKA-II + OPN + DKK-1	AGE: 77.6971 | MELD: 14.9483 | INV. MELD: 3.8434 | PIVKA-II: 439.8089 | OPN: 158.8938 | DKK-1: 509.4279	0.753968253968254	0.7391304347826086	1.4930986887508626	0.5853658536585366	0.5384615384615384	1.123827392120075	0.6585365853658537	0.717948717948718	1.3764853033145716
AGE + CTP + DKK-1	AGE: 76.7643 | CTP: 7.6393 | DKK-1: 419.8100	0.6904761904761905	0.6869565217391305	1.377432712215321	0.6341463414634146	0.48717948717948717	1.1213258286429018	0.6097560975609756	0.6153846153846154	1.2251407129455911
AGE + MELD + INV. MELD + DKK-1	AGE: 71.9659 | MELD: 39.5802 | INV. MELD: 3.0304 | DKK-1: 438.6720	0.6587301587301587	0.6782608695652174	1.336991028295376	0.6585365853658537	0.46153846153846156	1.1200750469043153	0.6097560975609756	0.6410256410256411	1.2507817385866167
AGE + INV. MELD + OPN + DKK-1	AGE: 77.2319 | INV. MELD: 1.6977 | OPN: 122.1052 | DKK-1: 522.8239	0.7301587301587301	0.7478260869565218	1.4779848171152519	0.5121951219512195	0.5897435897435898	1.1019387116948094	0.6585365853658537	0.7692307692307693	1.427767354596623
MELD + INV. MELD + OPN + DKK-1	MELD: 27.4848 | INV. MELD: 3.1389 | OPN: 112.7716 | DKK-1: 510.2394	0.7222222222222222	0.7478260869565218	1.470048309178744	0.5365853658536586	0.5641025641025641	1.1006879299562227	0.6829268292682927	0.717948717948718	1.4008755472170107
OPN + DKK-1	OPN: 152.1119 | DKK-1: 421.7812	0.7222222222222222	0.7391304347826086	1.4613526570048307	0.6097560975609756	0.48717948717948717	1.0969355847404627	0.6585365853658537	0.6410256410256411	1.2995622263914948
AGE + CTP + MELD + OPN + DKK-1	AGE: 75.8058 | CTP: 10.1088 | MELD: 26.2485 | OPN: 154.8093 | DKK-1: 452.3686	0.7222222222222222	0.7391304347826086	1.4613526570048307	0.6097560975609756	0.48717948717948717	1.0969355847404627	0.6585365853658537	0.6923076923076923	1.3508442776735459
AGE + DKK-1	AGE: 70.0777 | DKK-1: 443.6064	0.6746031746031746	0.6695652173913044	1.344168391994479	0.6341463414634146	0.46153846153846156	1.0956848030018762	0.5853658536585366	0.5897435897435898	1.1751094434021263
AGE + MELD + INV. MELD + OPN + DKK-1	AGE: 78.2803 | MELD: 30.3540 | INV. MELD: 1.9375 | OPN: 151.7272 | DKK-1: 438.1806	0.7380952380952381	0.7391304347826086	1.4772256728778468	0.6341463414634146	0.46153846153846156	1.0956848030018762	0.6829268292682927	0.6666666666666666	1.3495934959349594
AGE + MELD + DKK-1	AGE: 77.8744 | MELD: 20.7243 | DKK-1: 398.4926	0.6825396825396826	0.6869565217391305	1.369496204278813	0.6585365853658537	0.4358974358974359	1.0944340212632895	0.5609756097560976	0.5384615384615384	1.099437148217636
CTP + MELD + OPN + DKK-1	CTP: 7.7035 | MELD: 22.4385 | OPN: 146.6029 | DKK-1: 517.1040	0.7301587301587301	0.7391304347826086	1.4692891649413387	0.4878048780487805	0.5897435897435898	1.0775484677923703	0.6341463414634146	0.717948717948718	1.3520950594121326
AGE + CTP + MELD + DKK-1	AGE: 77.6667 | CTP: 6.5017 | MELD: 20.2993 | DKK-1: 510.1094	0.6904761904761905	0.6956521739130435	1.386128364389234	0.5365853658536586	0.5384615384615384	1.075046904315197	0.5121951219512195	0.6410256410256411	1.1532207629768605
CTP + DKK-1	CTP: 6.4758 | DKK-1: 432.8255	0.6904761904761905	0.6782608695652174	1.3687370600414077	0.5853658536585366	0.48717948717948717	1.0725453408380237	0.5365853658536586	0.5384615384615384	1.075046904315197
MELD + OPN + DKK-1	MELD: 22.7813 | OPN: 149.3516 | DKK-1: 422.8520	0.7380952380952381	0.7391304347826086	1.4772256728778468	0.5853658536585366	0.48717948717948717	1.0725453408380237	0.6829268292682927	0.6410256410256411	1.3239524702939338
AGE + CTP + OPN + DKK-1	AGE: 77.5124 | CTP: 9.8412 | OPN: 143.1097 | DKK-1: 448.9079	0.7301587301587301	0.7391304347826086	1.4692891649413387	0.6097560975609756	0.46153846153846156	1.0712945590994372	0.6829268292682927	0.6410256410256411	1.3239524702939338
AGE + CTP + MELD + INV. MELD + OPN + DKK-1	AGE: 78.1430 | CTP: 10.4263 | MELD: 58.0481 | INV. MELD: 4.3157 | OPN: 127.7579 | DKK-1: 460.9824	0.746031746031746	0.7130434782608696	1.4590752242926155	0.6097560975609756	0.46153846153846156	1.0712945590994372	0.7317073170731707	0.6923076923076923	1.424015009380863
AGE + CTP + INV. MELD + OPN + DKK-1	AGE: 78.2803 | CTP: 8.1845 | INV. MELD: 1.9375 | OPN: 151.7272 | DKK-1: 438.1806	0.753968253968254	0.6956521739130435	1.4496204278812974	0.6341463414634146	0.4358974358974359	1.0700437773608504	0.6829268292682927	0.6410256410256411	1.3239524702939338
MELD + DKK-1	MELD: 13.4683 | DKK-1: 405.5391	0.6746031746031746	0.6695652173913044	1.344168391994479	0.6341463414634146	0.4358974358974359	1.0700437773608504	0.5365853658536586	0.48717948717948717	1.0237648530331458
CTP + MELD + INV. MELD + OPN + DKK-1	CTP: 7.7706 | MELD: 40.4424 | INV. MELD: 4.0578 | OPN: 145.8026 | DKK-1: 535.0289	0.7222222222222222	0.7478260869565218	1.470048309178744	0.4634146341463415	0.5897435897435898	1.0531582238899313	0.6585365853658537	0.717948717948718	1.3764853033145716
CTP + INV. MELD + OPN + DKK-1	CTP: 8.3516 | INV. MELD: 1.3256 | OPN: 139.8123 | DKK-1: 492.1360	0.7222222222222222	0.7304347826086957	1.4526570048309178	0.5365853658536586	0.5128205128205128	1.0494058786741713	0.6829268292682927	0.717948717948718	1.4008755472170107
INV. MELD + OPN + DKK-1	INV. MELD: 4.3536 | OPN: 132.7414 | DKK-1: 444.4524	0.7301587301587301	0.7304347826086957	1.4605935127674257	0.5609756097560976	0.48717948717948717	1.0481550969355848	0.7317073170731707	0.6410256410256411	1.372732958098812
CTP + MELD + DKK-1	CTP: 6.6646 | MELD: 18.7877 | DKK-1: 446.8215	0.6746031746031746	0.6956521739130435	1.370255348516218	0.5853658536585366	0.46153846153846156	1.0469043151969981	0.5365853658536586	0.5641025641025641	1.1006879299562227
AGE + CTP + MELD* + INV. MELD	AGE: 73.8317 | CTP: 5.6584 | MELD*: 30.0684 | INV. MELD: 0.2662	0.6746031746031746	0.5739130434782609	1.2485162180814355	0.6097560975609756	0.4358974358974359	1.0456535334584114	0.6585365853658537	0.5897435897435898	1.2482801751094434
CTP + OPN + DKK-1	CTP: 6.9891 | OPN: 143.5005 | DKK-1: 520.4355	0.746031746031746	0.7130434782608696	1.4590752242926155	0.5121951219512195	0.5128205128205128	1.0250156347717323	0.6341463414634146	0.6410256410256411	1.2751719824890557
AGE + CTP + INV. MELD	AGE: 77.7617 | CTP: 5.1156 | INV. MELD: 0.2776	0.626984126984127	0.6347826086956522	1.261766735679779	0.5609756097560976	0.46153846153846156	1.0225140712945593	0.6097560975609756	0.6153846153846154	1.2251407129455911
CTP + OPN	CTP: 5.3833 | OPN: 95.7124	0.6349206349206349	0.6434782608695652	1.2783988957902	0.5609756097560976	0.46153846153846156	1.0225140712945593	0.6341463414634146	0.5641025641025641	1.1982489055659786
CTP + MELD + OPN	CTP: 5.5906 | MELD: 22.0354 | OPN: 97.3716	0.6349206349206349	0.6434782608695652	1.2783988957902	0.5609756097560976	0.46153846153846156	1.0225140712945593	0.5853658536585366	0.5641025641025641	1.1494684177611005
AGE + MELD	AGE: 58.5245 | MELD: 20.2678	0.5793650793650794	0.5565217391304348	1.1358868184955142	0.5365853658536586	0.46153846153846156	0.9981238273921201	0.6341463414634146	0.6153846153846154	1.2495309568480302
CTP + INV. MELD	CTP: 5.4316 | INV. MELD: 0.2539	0.6190476190476191	0.6173913043478261	1.2364389233954451	0.5121951219512195	0.46153846153846156	0.9737335834896811	0.5853658536585366	0.6410256410256411	1.2263914946841776
AGE + CTP	AGE: 68.4109 | CTP: 5.5365	0.5793650793650794	0.5739130434782609	1.1532781228433402	0.4878048780487805	0.46153846153846156	0.949343339587242	0.6341463414634146	0.6153846153846154	1.2495309568480302
CTP + MELD + INV. MELD	CTP: 5.5125 | MELD: 21.3963 | INV. MELD: 0.2545	0.626984126984127	0.6086956521739131	1.23567977915804	0.5121951219512195	0.4358974358974359	0.9480925578486554	0.5853658536585366	0.6410256410256411	1.2263914946841776
AGE + CTP + MELD	AGE: 69.5390 | CTP: 5.4801 | MELD: 14.8374	0.5873015873015873	0.6	1.1873015873015873	0.4878048780487805	0.4358974358974359	0.9237023139462164	0.5365853658536586	0.6153846153846154	1.151969981238274
CTP + MELD	CTP: 5.6271 | MELD: 8.2712	0.48412698412698413	0.5043478260869565	0.9884748102139407	0.36585365853658536	0.3333333333333333	0.6991869918699187	0.43902439024390244	0.3333333333333333	0.7723577235772358
