## Supplementary material. Outputs TholdStormDX for this study. for "Methodological and Clinical Validation of TholdStormDX v0.0.1: An Advanced Stochastic Engine for the Optimization of Thresholds and Multimarker Panels Applied to Oncology": Lung TholdStormDX_Panels_20260404_124606.csv

Panel	Thresholds	Train_Sens	Train_Spec	Score	Val_Sens	Val_Spec	Val_Score	Test_Sens	Test_Spec	Test_Score
Age + BMI + Nodule Diameter + CT.value + CYFRA21-1* + SCC + NSE	Age: 75.8507 | BMI: 38.7805 | Nodule Diameter: 21.2831 | CT.value: -402.8966 | CYFRA21-1*: 38.5207 | SCC: 4.9115 | NSE: 57.0306	0.8007968127490039	0.8111888111888111	1.611985623937815	0.9069767441860465	0.8172043010752689	1.7241810452613153	0.7209302325581395	0.8172043010752689	1.5381345336334085
Age + BMI + Nodule Diameter + CT.value + CEA* + SCC + NSE	Age: 75.8507 | BMI: 38.7805 | Nodule Diameter: 21.2831 | CT.value: -402.8966 | CEA*: 164.5088 | SCC: 4.9115 | NSE: 57.0306	0.8007968127490039	0.8111888111888111	1.611985623937815	0.9069767441860465	0.8172043010752689	1.7241810452613153	0.7209302325581395	0.8172043010752689	1.5381345336334085
BMI + Nodule Diameter + CTR + CYFRA21-1* + ProGRP	BMI: 38.7625 | Nodule Diameter: 23.4877 | CTR: 0.2359 | CYFRA21-1*: 43.9635 | ProGRP: 264.2898	0.8247011952191236	0.8286713286713286	1.6533725238904522	0.9302325581395349	0.7849462365591398	1.7151787946986747	0.7790697674418605	0.7956989247311828	1.5747686921730433
BMI + Nodule Diameter + CTR	BMI: 38.8794 | Nodule Diameter: 23.5535 | CTR: 0.2334	0.8247011952191236	0.8321678321678322	1.6568690273869557	0.9302325581395349	0.7849462365591398	1.7151787946986747	0.7790697674418605	0.7956989247311828	1.5747686921730433
Age + Nodule Diameter + CT.value + CTR + CEA* + ProGRP*	Age: 76.9567 | Nodule Diameter: 23.5744 | CT.value: -297.7185 | CTR: 0.2372 | CEA*: 269.8499 | ProGRP*: 293.9106	0.8326693227091634	0.8321678321678322	1.6648371548769956	0.9302325581395349	0.7849462365591398	1.7151787946986747	0.7790697674418605	0.7849462365591398	1.5640160040010003
BMI + Nodule Diameter + CT.value + CTR + CEA*	BMI: 38.5921 | Nodule Diameter: 23.4929 | CT.value: -295.5174 | CTR: 0.2344 | CEA*: 168.5009	0.8326693227091634	0.8321678321678322	1.6648371548769956	0.9302325581395349	0.7849462365591398	1.7151787946986747	0.7790697674418605	0.7849462365591398	1.5640160040010003
Age + BMI + Nodule Diameter + CT.value + CTR + CEA* + ProGRP*	Age: 78.3235 | BMI: 38.6463 | Nodule Diameter: 23.2980 | CT.value: -297.5549 | CTR: 0.2339 | CEA*: 116.8063 | ProGRP*: 221.7999	0.8326693227091634	0.8321678321678322	1.6648371548769956	0.9302325581395349	0.7849462365591398	1.7151787946986747	0.7790697674418605	0.7849462365591398	1.5640160040010003
BMI + Nodule Diameter + CT.value + CTR + CEA* + ProGRP*	BMI: 38.9217 | Nodule Diameter: 23.4463 | CT.value: -297.6593 | CTR: 0.2363 | CEA*: 208.7685 | ProGRP*: 258.6997	0.8326693227091634	0.8321678321678322	1.6648371548769956	0.9302325581395349	0.7849462365591398	1.7151787946986747	0.7790697674418605	0.7849462365591398	1.5640160040010003
Nodule Diameter + CTR + CEA* + NSE	Nodule Diameter: 23.6318 | CTR: 0.2354 | CEA*: 208.8746 | NSE: 59.6171	0.8247011952191236	0.8286713286713286	1.6533725238904522	0.9302325581395349	0.7849462365591398	1.7151787946986747	0.7790697674418605	0.7956989247311828	1.5747686921730433
Nodule Diameter + CTR + CYFRA21-1* + ProGRP*	Nodule Diameter: 23.6640 | CTR: 0.2345 | CYFRA21-1*: 48.8235 | ProGRP*: 270.2984	0.8247011952191236	0.8286713286713286	1.6533725238904522	0.9302325581395349	0.7849462365591398	1.7151787946986747	0.7790697674418605	0.7956989247311828	1.5747686921730433
BMI + Nodule Diameter + CTR + CEA* + CYFRA21-1* + ProGRP* + NSE	BMI: 38.5714 | Nodule Diameter: 23.4137 | CTR: 0.2350 | CEA*: 195.9328 | CYFRA21-1*: 52.1903 | ProGRP*: 263.4385 | NSE: 59.9487	0.8247011952191236	0.8251748251748252	1.6498760203939487	0.9302325581395349	0.7849462365591398	1.7151787946986747	0.7790697674418605	0.7956989247311828	1.5747686921730433
Nodule Diameter + CTR + CEA* + CYFRA21-1* + ProGRP* + NSE	Nodule Diameter: 23.4999 | CTR: 0.2344 | CEA*: 187.5053 | CYFRA21-1*: 56.8616 | ProGRP*: 278.1440 | NSE: 59.5292	0.8247011952191236	0.8251748251748252	1.6498760203939487	0.9302325581395349	0.7849462365591398	1.7151787946986747	0.7790697674418605	0.7956989247311828	1.5747686921730433
BMI + Nodule Diameter + CTR + ProGRP* + NSE	BMI: 39.1373 | Nodule Diameter: 23.5729 | CTR: 0.2345 | ProGRP*: 256.4631 | NSE: 59.5310	0.8247011952191236	0.8286713286713286	1.6533725238904522	0.9302325581395349	0.7849462365591398	1.7151787946986747	0.7790697674418605	0.7956989247311828	1.5747686921730433
Nodule Diameter + CTR + ProGRP* + NSE	Nodule Diameter: 23.6418 | CTR: 0.2352 | ProGRP*: 276.6925 | NSE: 59.9493	0.8247011952191236	0.8286713286713286	1.6533725238904522	0.9302325581395349	0.7849462365591398	1.7151787946986747	0.7790697674418605	0.7956989247311828	1.5747686921730433
Nodule Diameter + CTR + CEA* + CYFRA21-1* + NSE	Nodule Diameter: 23.5020 | CTR: 0.2358 | CEA*: 208.7065 | CYFRA21-1*: 60.8660 | NSE: 60.0861	0.8247011952191236	0.8251748251748252	1.6498760203939487	0.9302325581395349	0.7849462365591398	1.7151787946986747	0.7790697674418605	0.7956989247311828	1.5747686921730433
Age + BMI + Nodule Diameter + CT.value + CTR	Age: 77.2405 | BMI: 38.9235 | Nodule Diameter: 23.7691 | CT.value: -294.4861 | CTR: 0.2359	0.8326693227091634	0.8321678321678322	1.6648371548769956	0.9302325581395349	0.7849462365591398	1.7151787946986747	0.7790697674418605	0.7849462365591398	1.5640160040010003
Age + Nodule Diameter + CTR + ProGRP* + NSE	Age: 77.7791 | Nodule Diameter: 23.6260 | CTR: 0.2352 | ProGRP*: 242.3186 | NSE: 59.6873	0.8247011952191236	0.8286713286713286	1.6533725238904522	0.9302325581395349	0.7849462365591398	1.7151787946986747	0.7790697674418605	0.7956989247311828	1.5747686921730433
Nodule Diameter + CTR + CYFRA21-1* + ProGRP* + NSE	Nodule Diameter: 23.4218 | CTR: 0.2345 | CYFRA21-1*: 51.0535 | ProGRP*: 282.8396 | NSE: 60.1498	0.8247011952191236	0.8251748251748252	1.6498760203939487	0.9302325581395349	0.7849462365591398	1.7151787946986747	0.7790697674418605	0.7956989247311828	1.5747686921730433
Age + Nodule Diameter + CTR	Age: 76.6611 | Nodule Diameter: 23.5520 | CTR: 0.2350	0.8247011952191236	0.8321678321678322	1.6568690273869557	0.9302325581395349	0.7849462365591398	1.7151787946986747	0.7790697674418605	0.7956989247311828	1.5747686921730433
Age + Nodule Diameter + CTR + CYFRA21-1* + NSE	Age: 77.6477 | Nodule Diameter: 23.7013 | CTR: 0.2355 | CYFRA21-1*: 54.5150 | NSE: 59.8234	0.8247011952191236	0.8251748251748252	1.6498760203939487	0.9302325581395349	0.7849462365591398	1.7151787946986747	0.7790697674418605	0.7956989247311828	1.5747686921730433
Age + Nodule Diameter + CTR + CYFRA21-1* + ProGRP*	Age: 75.7831 | Nodule Diameter: 23.4957 | CTR: 0.2345 | CYFRA21-1*: 54.7283 | ProGRP*: 256.9869	0.8247011952191236	0.8286713286713286	1.6533725238904522	0.9302325581395349	0.7849462365591398	1.7151787946986747	0.7790697674418605	0.7956989247311828	1.5747686921730433
Age + Nodule Diameter + CTR + CEA* + CYFRA21-1* + ProGRP* + NSE	Age: 77.2499 | Nodule Diameter: 23.5205 | CTR: 0.2339 | CEA*: 197.8794 | CYFRA21-1*: 55.1322 | ProGRP*: 253.4116 | NSE: 59.9243	0.8247011952191236	0.8251748251748252	1.6498760203939487	0.9302325581395349	0.7849462365591398	1.7151787946986747	0.7790697674418605	0.7956989247311828	1.5747686921730433
BMI + Nodule Diameter + CT.value + CTR + ProGRP*	BMI: 38.5556 | Nodule Diameter: 23.4776 | CT.value: -293.4542 | CTR: 0.2339 | ProGRP*: 251.6365	0.8326693227091634	0.8321678321678322	1.6648371548769956	0.9302325581395349	0.7849462365591398	1.7151787946986747	0.7790697674418605	0.7849462365591398	1.5640160040010003
BMI + Nodule Diameter + CTR + NSE	BMI: 38.4692 | Nodule Diameter: 23.5325 | CTR: 0.2369 | NSE: 59.8691	0.8247011952191236	0.8286713286713286	1.6533725238904522	0.9302325581395349	0.7849462365591398	1.7151787946986747	0.7790697674418605	0.7956989247311828	1.5747686921730433
Nodule Diameter + CTR + CYFRA21-1*	Nodule Diameter: 23.5648 | CTR: 0.2354 | CYFRA21-1*: 41.3900	0.8247011952191236	0.8286713286713286	1.6533725238904522	0.9302325581395349	0.7849462365591398	1.7151787946986747	0.7790697674418605	0.7956989247311828	1.5747686921730433
Nodule Diameter + CT.value + CTR + CEA*	Nodule Diameter: 23.5666 | CT.value: -301.0754 | CTR: 0.2353 | CEA*: 215.1485	0.8326693227091634	0.8321678321678322	1.6648371548769956	0.9302325581395349	0.7849462365591398	1.7151787946986747	0.7790697674418605	0.7849462365591398	1.5640160040010003
Age + Nodule Diameter + CT.value + CTR	Age: 77.7392 | Nodule Diameter: 23.6525 | CT.value: -302.1738 | CTR: 0.2341	0.8326693227091634	0.8321678321678322	1.6648371548769956	0.9302325581395349	0.7849462365591398	1.7151787946986747	0.7790697674418605	0.7849462365591398	1.5640160040010003
Age + BMI + Nodule Diameter + CTR + CEA* + CYFRA21-1* + ProGRP*	Age: 76.8186 | BMI: 39.0693 | Nodule Diameter: 23.5867 | CTR: 0.2357 | CEA*: 248.5382 | CYFRA21-1*: 58.1197 | ProGRP*: 285.5726	0.8247011952191236	0.8286713286713286	1.6533725238904522	0.9302325581395349	0.7849462365591398	1.7151787946986747	0.7790697674418605	0.7956989247311828	1.5747686921730433
Age + BMI + Nodule Diameter + CTR + CEA + CYFRA21-1 + NSE	Age: 75.2145 | BMI: 39.7267 | Nodule Diameter: 23.8040 | CTR: 0.2364 | CEA: 27.0915 | CYFRA21-1: 60.0304 | NSE: 60.8253	0.8247011952191236	0.8251748251748252	1.6498760203939487	0.9302325581395349	0.7849462365591398	1.7151787946986747	0.7790697674418605	0.7956989247311828	1.5747686921730433
Age + Nodule Diameter + CTR + CYFRA21-1* + ProGRP + NSE	Age: 76.6651 | Nodule Diameter: 23.6128 | CTR: 0.2348 | CYFRA21-1*: 49.4417 | ProGRP: 243.2088 | NSE: 59.7720	0.8247011952191236	0.8251748251748252	1.6498760203939487	0.9302325581395349	0.7849462365591398	1.7151787946986747	0.7790697674418605	0.7956989247311828	1.5747686921730433
Nodule Diameter + CTR + NSE	Nodule Diameter: 23.4887 | CTR: 0.2344 | NSE: 59.7937	0.8247011952191236	0.8286713286713286	1.6533725238904522	0.9302325581395349	0.7849462365591398	1.7151787946986747	0.7790697674418605	0.7956989247311828	1.5747686921730433
Nodule Diameter + CTR + ProGRP*	Nodule Diameter: 23.4294 | CTR: 0.2357 | ProGRP*: 289.4592	0.8247011952191236	0.8321678321678322	1.6568690273869557	0.9302325581395349	0.7849462365591398	1.7151787946986747	0.7790697674418605	0.7956989247311828	1.5747686921730433
BMI + Nodule Diameter + CTR + CYFRA21-1* + NSE	BMI: 39.1533 | Nodule Diameter: 23.7506 | CTR: 0.2360 | CYFRA21-1*: 61.8578 | NSE: 59.5812	0.8247011952191236	0.8251748251748252	1.6498760203939487	0.9302325581395349	0.7849462365591398	1.7151787946986747	0.7790697674418605	0.7956989247311828	1.5747686921730433
Age + BMI + Nodule Diameter + CTR + CEA + ProGRP + NSE	Age: 75.2145 | BMI: 39.7267 | Nodule Diameter: 23.8040 | CTR: 0.2364 | CEA: 27.0915 | ProGRP: 264.1889 | NSE: 60.8253	0.8247011952191236	0.8286713286713286	1.6533725238904522	0.9302325581395349	0.7849462365591398	1.7151787946986747	0.7790697674418605	0.7956989247311828	1.5747686921730433
Age + Nodule Diameter + CTR + CEA* + CYFRA21-1* + NSE	Age: 76.9643 | Nodule Diameter: 23.5563 | CTR: 0.2345 | CEA*: 235.6567 | CYFRA21-1*: 48.4851 | NSE: 59.6417	0.8247011952191236	0.8251748251748252	1.6498760203939487	0.9302325581395349	0.7849462365591398	1.7151787946986747	0.7790697674418605	0.7956989247311828	1.5747686921730433
Age + Nodule Diameter + CTR + CEA* + ProGRP + NSE	Age: 76.6651 | Nodule Diameter: 23.6128 | CTR: 0.2348 | CEA*: 211.6616 | ProGRP: 243.2088 | NSE: 59.7720	0.8247011952191236	0.8286713286713286	1.6533725238904522	0.9302325581395349	0.7849462365591398	1.7151787946986747	0.7790697674418605	0.7956989247311828	1.5747686921730433
Age + Nodule Diameter + CTR + CEA*	Age: 77.4152 | Nodule Diameter: 23.6056 | CTR: 0.2345 | CEA*: 234.9320	0.8247011952191236	0.8321678321678322	1.6568690273869557	0.9302325581395349	0.7849462365591398	1.7151787946986747	0.7790697674418605	0.7956989247311828	1.5747686921730433
Age + Nodule Diameter + CTR + CYFRA21-1*	Age: 77.3822 | Nodule Diameter: 23.6234 | CTR: 0.2350 | CYFRA21-1*: 53.5147	0.8247011952191236	0.8286713286713286	1.6533725238904522	0.9302325581395349	0.7849462365591398	1.7151787946986747	0.7790697674418605	0.7956989247311828	1.5747686921730433
Nodule Diameter + CT.value + CTR	Nodule Diameter: 23.4267 | CT.value: -303.3285 | CTR: 0.2354	0.8326693227091634	0.8321678321678322	1.6648371548769956	0.9302325581395349	0.7849462365591398	1.7151787946986747	0.7790697674418605	0.7849462365591398	1.5640160040010003
BMI + Nodule Diameter + CTR + CEA* + NSE	BMI: 38.9598 | Nodule Diameter: 23.7205 | CTR: 0.2359 | CEA*: 239.2627 | NSE: 59.6865	0.8247011952191236	0.8286713286713286	1.6533725238904522	0.9302325581395349	0.7849462365591398	1.7151787946986747	0.7790697674418605	0.7956989247311828	1.5747686921730433
Nodule Diameter + CT.value + CTR + ProGRP*	Nodule Diameter: 23.5928 | CT.value: -293.5507 | CTR: 0.2343 | ProGRP*: 233.8361	0.8326693227091634	0.8321678321678322	1.6648371548769956	0.9302325581395349	0.7849462365591398	1.7151787946986747	0.7790697674418605	0.7849462365591398	1.5640160040010003
Age + Nodule Diameter + CTR + ProGRP*	Age: 76.9189 | Nodule Diameter: 23.3962 | CTR: 0.2357 | ProGRP*: 270.1808	0.8247011952191236	0.8321678321678322	1.6568690273869557	0.9302325581395349	0.7849462365591398	1.7151787946986747	0.7790697674418605	0.7956989247311828	1.5747686921730433
Age + Nodule Diameter + CTR + NSE	Age: 77.2301 | Nodule Diameter: 23.4836 | CTR: 0.2375 | NSE: 59.7618	0.8247011952191236	0.8286713286713286	1.6533725238904522	0.9302325581395349	0.7849462365591398	1.7151787946986747	0.7790697674418605	0.7956989247311828	1.5747686921730433
Age + Nodule Diameter + CTR + CEA* + NSE	Age: 77.9369 | Nodule Diameter: 23.5712 | CTR: 0.2343 | CEA*: 211.0228 | NSE: 59.7783	0.8247011952191236	0.8286713286713286	1.6533725238904522	0.9302325581395349	0.7849462365591398	1.7151787946986747	0.7790697674418605	0.7956989247311828	1.5747686921730433
Nodule Diameter + CTR + CYFRA21-1* + NSE	Nodule Diameter: 23.5083 | CTR: 0.2356 | CYFRA21-1*: 40.3586 | NSE: 59.9065	0.8247011952191236	0.8251748251748252	1.6498760203939487	0.9302325581395349	0.7849462365591398	1.7151787946986747	0.7790697674418605	0.7956989247311828	1.5747686921730433
BMI + Nodule Diameter + CTR + CEA* + CYFRA21-1* + NSE	BMI: 38.4718 | Nodule Diameter: 23.5379 | CTR: 0.2337 | CEA*: 262.4081 | CYFRA21-1*: 47.1402 | NSE: 59.6187	0.8247011952191236	0.8251748251748252	1.6498760203939487	0.9302325581395349	0.7849462365591398	1.7151787946986747	0.7790697674418605	0.7956989247311828	1.5747686921730433
Age + BMI + Nodule Diameter + CTR + ProGRP + NSE	Age: 77.1054 | BMI: 39.1947 | Nodule Diameter: 23.2849 | CTR: 0.2368 | ProGRP: 282.9563 | NSE: 60.0323	0.8247011952191236	0.8286713286713286	1.6533725238904522	0.9302325581395349	0.7849462365591398	1.7151787946986747	0.7790697674418605	0.7956989247311828	1.5747686921730433
Nodule Diameter + CTR	Nodule Diameter: 23.5428 | CTR: 0.2343	0.8247011952191236	0.8321678321678322	1.6568690273869557	0.9302325581395349	0.7849462365591398	1.7151787946986747	0.7790697674418605	0.7956989247311828	1.5747686921730433
BMI + Nodule Diameter + CTR + CEA* + ProGRP + NSE	BMI: 38.4370 | Nodule Diameter: 23.6254 | CTR: 0.2343 | CEA*: 238.4979 | ProGRP: 254.3901 | NSE: 59.7666	0.8247011952191236	0.8286713286713286	1.6533725238904522	0.9302325581395349	0.7849462365591398	1.7151787946986747	0.7790697674418605	0.7956989247311828	1.5747686921730433
Age + BMI + Nodule Diameter + CTR + CYFRA21-1 + NSE	Age: 77.1054 | BMI: 39.1947 | Nodule Diameter: 23.2849 | CTR: 0.2368 | CYFRA21-1: 64.4466 | NSE: 60.0323	0.8247011952191236	0.8251748251748252	1.6498760203939487	0.9302325581395349	0.7849462365591398	1.7151787946986747	0.7790697674418605	0.7956989247311828	1.5747686921730433
Age + BMI + Nodule Diameter + CTR + CEA* + ProGRP*	Age: 76.6482 | BMI: 38.6101 | Nodule Diameter: 23.5509 | CTR: 0.2352 | CEA*: 225.0441 | ProGRP*: 244.8072	0.8247011952191236	0.8321678321678322	1.6568690273869557	0.9302325581395349	0.7849462365591398	1.7151787946986747	0.7790697674418605	0.7956989247311828	1.5747686921730433
Age + BMI + Nodule Diameter + CTR + CYFRA21-1* + ProGRP*	Age: 77.0439 | BMI: 38.7299 | Nodule Diameter: 23.4913 | CTR: 0.2350 | CYFRA21-1*: 45.5448 | ProGRP*: 254.2532	0.8247011952191236	0.8286713286713286	1.6533725238904522	0.9302325581395349	0.7849462365591398	1.7151787946986747	0.7790697674418605	0.7956989247311828	1.5747686921730433
BMI + Nodule Diameter + CTR + ProGRP*	BMI: 38.7399 | Nodule Diameter: 23.4088 | CTR: 0.2359 | ProGRP*: 211.0332	0.8247011952191236	0.8321678321678322	1.6568690273869557	0.9302325581395349	0.7849462365591398	1.7151787946986747	0.7790697674418605	0.7956989247311828	1.5747686921730433
Age + Nodule Diameter + CT.value + CTR + CEA*	Age: 76.4947 | Nodule Diameter: 23.7474 | CT.value: -303.7885 | CTR: 0.2344 | CEA*: 230.2776	0.8326693227091634	0.8321678321678322	1.6648371548769956	0.9302325581395349	0.7849462365591398	1.7151787946986747	0.7790697674418605	0.7849462365591398	1.5640160040010003
Age + BMI + Nodule Diameter + CTR + CEA* + CYFRA21-1*	Age: 75.9311 | BMI: 38.8286 | Nodule Diameter: 23.5368 | CTR: 0.2359 | CEA*: 258.8094 | CYFRA21-1*: 53.4993	0.8247011952191236	0.8286713286713286	1.6533725238904522	0.9302325581395349	0.7849462365591398	1.7151787946986747	0.7790697674418605	0.7956989247311828	1.5747686921730433
Age + BMI + Nodule Diameter + CTR + CEA + CYFRA21-1 + ProGRP + NSE	Age: 76.2860 | BMI: 39.0764 | Nodule Diameter: 23.4906 | CTR: 0.2349 | CEA: 367.1128 | CYFRA21-1: 61.0056 | ProGRP: 192.1620 | NSE: 59.6230	0.8247011952191236	0.8251748251748252	1.6498760203939487	0.9302325581395349	0.7849462365591398	1.7151787946986747	0.7790697674418605	0.7956989247311828	1.5747686921730433
Nodule Diameter + CT.value + CTR + CEA* + ProGRP	Nodule Diameter: 23.4260 | CT.value: -293.6584 | CTR: 0.2352 | CEA*: 216.5564 | ProGRP: 222.9988	0.8326693227091634	0.8321678321678322	1.6648371548769956	0.9302325581395349	0.7849462365591398	1.7151787946986747	0.7790697674418605	0.7849462365591398	1.5640160040010003
BMI + Nodule Diameter + CTR + CYFRA21-1*	BMI: 38.9517 | Nodule Diameter: 23.5641 | CTR: 0.2357 | CYFRA21-1*: 51.0250	0.8247011952191236	0.8286713286713286	1.6533725238904522	0.9302325581395349	0.7849462365591398	1.7151787946986747	0.7790697674418605	0.7956989247311828	1.5747686921730433
Age + BMI + Nodule Diameter + CTR + NSE	Age: 77.4393 | BMI: 38.7056 | Nodule Diameter: 23.8837 | CTR: 0.2363 | NSE: 59.6602	0.8247011952191236	0.8286713286713286	1.6533725238904522	0.9302325581395349	0.7849462365591398	1.7151787946986747	0.7790697674418605	0.7956989247311828	1.5747686921730433
Age + BMI + Nodule Diameter + CTR + ProGRP*	Age: 76.6601 | BMI: 38.2769 | Nodule Diameter: 23.4401 | CTR: 0.2354 | ProGRP*: 290.9265	0.8247011952191236	0.8321678321678322	1.6568690273869557	0.9302325581395349	0.7849462365591398	1.7151787946986747	0.7790697674418605	0.7956989247311828	1.5747686921730433
BMI + Nodule Diameter + CT.value + CTR	BMI: 39.2994 | Nodule Diameter: 23.6045 | CT.value: -302.4849 | CTR: 0.2342	0.8326693227091634	0.8321678321678322	1.6648371548769956	0.9302325581395349	0.7849462365591398	1.7151787946986747	0.7790697674418605	0.7849462365591398	1.5640160040010003
Age + BMI + Nodule Diameter + CTR	Age: 76.9932 | BMI: 38.6034 | Nodule Diameter: 23.6150 | CTR: 0.2358	0.8247011952191236	0.8321678321678322	1.6568690273869557	0.9302325581395349	0.7849462365591398	1.7151787946986747	0.7790697674418605	0.7956989247311828	1.5747686921730433
Age + Nodule Diameter + CT.value + CTR + ProGRP*	Age: 76.8363 | Nodule Diameter: 23.4423 | CT.value: -293.0694 | CTR: 0.2348 | ProGRP*: 215.4109	0.8326693227091634	0.8321678321678322	1.6648371548769956	0.9302325581395349	0.7849462365591398	1.7151787946986747	0.7790697674418605	0.7849462365591398	1.5640160040010003
Age + BMI + Nodule Diameter + CTR + CEA + NSE	Age: 77.1054 | BMI: 39.1947 | Nodule Diameter: 23.2849 | CTR: 0.2368 | CEA: 276.4467 | NSE: 60.0323	0.8247011952191236	0.8286713286713286	1.6533725238904522	0.9302325581395349	0.7849462365591398	1.7151787946986747	0.7790697674418605	0.7956989247311828	1.5747686921730433
Age + BMI + Nodule Diameter + CTR + CYFRA21-1*	Age: 77.2176 | BMI: 38.7003 | Nodule Diameter: 23.4771 | CTR: 0.2352 | CYFRA21-1*: 50.9371	0.8247011952191236	0.8286713286713286	1.6533725238904522	0.9302325581395349	0.7849462365591398	1.7151787946986747	0.7790697674418605	0.7956989247311828	1.5747686921730433
BMI + Nodule Diameter + CTR + CYFRA21-1* + ProGRP + NSE	BMI: 38.4370 | Nodule Diameter: 23.6254 | CTR: 0.2343 | CYFRA21-1*: 55.6573 | ProGRP: 254.3901 | NSE: 59.7666	0.8247011952191236	0.8251748251748252	1.6498760203939487	0.9302325581395349	0.7849462365591398	1.7151787946986747	0.7790697674418605	0.7956989247311828	1.5747686921730433
Age + BMI + Nodule Diameter + CTR + CEA*	Age: 77.2176 | BMI: 38.7003 | Nodule Diameter: 23.4771 | CTR: 0.2352 | CEA*: 218.1183	0.8247011952191236	0.8321678321678322	1.6568690273869557	0.9302325581395349	0.7849462365591398	1.7151787946986747	0.7790697674418605	0.7956989247311828	1.5747686921730433
BMI + Nodule Diameter + CT.value + CTR + NSE	BMI: 38.8017 | Nodule Diameter: 25.0177 | CT.value: -295.9235 | CTR: 0.2326 | NSE: 60.2730	0.8286852589641435	0.8391608391608392	1.6678460981249827	0.9186046511627907	0.7956989247311828	1.7143035758939735	0.7790697674418605	0.7956989247311828	1.5747686921730433
Age + Nodule Diameter + CT.value + CTR + CEA + ProGRP + NSE	Age: 78.7141 | Nodule Diameter: 25.5355 | CT.value: -286.7534 | CTR: 0.2383 | CEA: 297.5691 | ProGRP: 290.3748 | NSE: 60.5205	0.8286852589641435	0.8391608391608392	1.6678460981249827	0.9186046511627907	0.7956989247311828	1.7143035758939735	0.7790697674418605	0.7956989247311828	1.5747686921730433
Age + Nodule Diameter + CT.value + CTR + CYFRA21-1 + ProGRP + NSE	Age: 78.7141 | Nodule Diameter: 25.5355 | CT.value: -286.7534 | CTR: 0.2383 | CYFRA21-1: 69.3387 | ProGRP: 290.3748 | NSE: 60.5205	0.8286852589641435	0.8356643356643356	1.664349594628479	0.9186046511627907	0.7956989247311828	1.7143035758939735	0.7790697674418605	0.7956989247311828	1.5747686921730433
Age + Nodule Diameter + CT.value + CTR + ProGRP + NSE	Age: 77.0153 | Nodule Diameter: 25.2189 | CT.value: -291.9868 | CTR: 0.2364 | ProGRP: 278.0449 | NSE: 59.7736	0.8286852589641435	0.8391608391608392	1.6678460981249827	0.9186046511627907	0.7956989247311828	1.7143035758939735	0.7790697674418605	0.7956989247311828	1.5747686921730433
Age + Nodule Diameter + CT.value + CTR + CEA + CYFRA21-1 + NSE	Age: 78.7141 | Nodule Diameter: 25.5355 | CT.value: -286.7534 | CTR: 0.2383 | CEA: 297.5691 | CYFRA21-1: 66.1922 | NSE: 60.5205	0.8286852589641435	0.8356643356643356	1.664349594628479	0.9186046511627907	0.7956989247311828	1.7143035758939735	0.7790697674418605	0.7956989247311828	1.5747686921730433
Age + Nodule Diameter + CT.value + CTR + CEA* + CYFRA21-1* + ProGRP*	Age: 77.6226 | Nodule Diameter: 25.4566 | CT.value: -290.8026 | CTR: 0.2343 | CEA*: 230.9050 | CYFRA21-1*: 55.5732 | ProGRP*: 277.0486	0.8286852589641435	0.8391608391608392	1.6678460981249827	0.9186046511627907	0.7956989247311828	1.7143035758939735	0.7790697674418605	0.7956989247311828	1.5747686921730433
Age + BMI + Nodule Diameter + CT.value + CTR + CEA + ProGRP + NSE	Age: 75.5512 | BMI: 37.0254 | Nodule Diameter: 25.4884 | CT.value: -283.1387 | CTR: 0.2338 | CEA: 211.5828 | ProGRP: 238.1582 | NSE: 59.2064	0.8286852589641435	0.8356643356643356	1.664349594628479	0.9186046511627907	0.7956989247311828	1.7143035758939735	0.7790697674418605	0.7956989247311828	1.5747686921730433
Nodule Diameter + CT.value + CTR + NSE	Nodule Diameter: 25.4963 | CT.value: -307.3048 | CTR: 0.2336 | NSE: 59.7563	0.8286852589641435	0.8391608391608392	1.6678460981249827	0.9186046511627907	0.7956989247311828	1.7143035758939735	0.7790697674418605	0.7956989247311828	1.5747686921730433
BMI + Nodule Diameter + CT.value + CTR + CEA + CYFRA21-1* + ProGRP* + NSE	BMI: 39.3142 | Nodule Diameter: 25.5530 | CT.value: -305.2379 | CTR: 0.2346 | CEA: 68.6950 | CYFRA21-1*: 51.5090 | ProGRP*: 236.4806 | NSE: 59.3923	0.8286852589641435	0.8356643356643356	1.664349594628479	0.9186046511627907	0.7956989247311828	1.7143035758939735	0.7790697674418605	0.7956989247311828	1.5747686921730433
Age + BMI + Nodule Diameter + CT.value + CTR + CYFRA21-1* + ProGRP*	Age: 79.2745 | BMI: 38.6732 | Nodule Diameter: 25.5173 | CT.value: -298.5627 | CTR: 0.2330 | CYFRA21-1*: 57.1232 | ProGRP*: 224.4671	0.8286852589641435	0.8391608391608392	1.6678460981249827	0.9186046511627907	0.7956989247311828	1.7143035758939735	0.7790697674418605	0.7956989247311828	1.5747686921730433
BMI + Nodule Diameter + CT.value + CTR + ProGRP + NSE	BMI: 38.6091 | Nodule Diameter: 25.2189 | CT.value: -291.9868 | CTR: 0.2364 | ProGRP: 278.0449 | NSE: 59.7736	0.8286852589641435	0.8391608391608392	1.6678460981249827	0.9186046511627907	0.7956989247311828	1.7143035758939735	0.7790697674418605	0.7956989247311828	1.5747686921730433
Age + Nodule Diameter + CT.value + CTR + CEA + CYFRA21-1* + ProGRP* + NSE	Age: 78.5284 | Nodule Diameter: 25.5530 | CT.value: -305.2379 | CTR: 0.2346 | CEA: 68.6950 | CYFRA21-1*: 51.5090 | ProGRP*: 236.4806 | NSE: 59.3923	0.8286852589641435	0.8356643356643356	1.664349594628479	0.9186046511627907	0.7956989247311828	1.7143035758939735	0.7790697674418605	0.7956989247311828	1.5747686921730433
Age + BMI + Nodule Diameter + CT.value + CTR + NSE	Age: 77.2585 | BMI: 35.1169 | Nodule Diameter: 25.0734 | CT.value: -321.1286 | CTR: 0.2365 | NSE: 60.9835	0.8286852589641435	0.8321678321678322	1.6608530911319757	0.9186046511627907	0.7956989247311828	1.7143035758939735	0.7790697674418605	0.7956989247311828	1.5747686921730433
Age + BMI + Nodule Diameter + CT.value + CTR + ProGRP	Age: 79.9619 | BMI: 39.0520 | Nodule Diameter: 25.5325 | CT.value: -305.4893 | CTR: 0.2313 | ProGRP: 165.6779	0.8286852589641435	0.8426573426573427	1.671342601621486	0.9186046511627907	0.7956989247311828	1.7143035758939735	0.7790697674418605	0.7956989247311828	1.5747686921730433
Age + BMI + Nodule Diameter + CT.value + CTR + CEA* + CYFRA21-1* + ProGRP* + NSE	Age: 76.4780 | BMI: 37.7224 | Nodule Diameter: 25.7204 | CT.value: -283.0163 | CTR: 0.2304 | CEA*: 292.0468 | CYFRA21-1*: 70.9110 | ProGRP*: 299.9279 | NSE: 57.8111	0.8286852589641435	0.8321678321678322	1.6608530911319757	0.9186046511627907	0.7956989247311828	1.7143035758939735	0.7790697674418605	0.7956989247311828	1.5747686921730433
Age + BMI + Nodule Diameter + CT.value + CTR + CYFRA21-1	Age: 79.9619 | BMI: 39.0520 | Nodule Diameter: 25.5325 | CT.value: -305.4893 | CTR: 0.2313 | CYFRA21-1: 36.8500	0.8286852589641435	0.8391608391608392	1.6678460981249827	0.9186046511627907	0.7956989247311828	1.7143035758939735	0.7790697674418605	0.7956989247311828	1.5747686921730433
Nodule Diameter + CT.value + CTR + CYFRA21-1* + ProGRP*	Nodule Diameter: 25.5908 | CT.value: -300.3797 | CTR: 0.2360 | CYFRA21-1*: 42.4465 | ProGRP*: 228.3979	0.8286852589641435	0.8391608391608392	1.6678460981249827	0.9186046511627907	0.7956989247311828	1.7143035758939735	0.7790697674418605	0.7956989247311828	1.5747686921730433
Nodule Diameter + CT.value + CTR + CYFRA21-1*	Nodule Diameter: 25.4721 | CT.value: -302.1247 | CTR: 0.2372 | CYFRA21-1*: 48.7755	0.8286852589641435	0.8391608391608392	1.6678460981249827	0.9186046511627907	0.7956989247311828	1.7143035758939735	0.7790697674418605	0.7956989247311828	1.5747686921730433
Age + BMI + Nodule Diameter + CT.value + CTR + CYFRA21-1 + NSE	Age: 77.8688 | BMI: 38.5332 | Nodule Diameter: 25.7151 | CT.value: -273.0064 | CTR: 0.2335 | CYFRA21-1: 64.2459 | NSE: 60.5622	0.8286852589641435	0.8356643356643356	1.664349594628479	0.9186046511627907	0.7956989247311828	1.7143035758939735	0.7790697674418605	0.7956989247311828	1.5747686921730433
Nodule Diameter + CT.value + CTR + CEA* + NSE	Nodule Diameter: 25.5537 | CT.value: -293.6683 | CTR: 0.2358 | CEA*: 189.7443 | NSE: 59.8533	0.8286852589641435	0.8391608391608392	1.6678460981249827	0.9186046511627907	0.7956989247311828	1.7143035758939735	0.7790697674418605	0.7956989247311828	1.5747686921730433
BMI + Nodule Diameter + CT.value + CTR + CEA* + CYFRA21-1*	BMI: 39.1614 | Nodule Diameter: 25.5828 | CT.value: -289.6099 | CTR: 0.2361 | CEA*: 208.7118 | CYFRA21-1*: 51.4357	0.8286852589641435	0.8391608391608392	1.6678460981249827	0.9186046511627907	0.7956989247311828	1.7143035758939735	0.7790697674418605	0.7956989247311828	1.5747686921730433
Age + Nodule Diameter + CT.value + CTR + CYFRA21-1* + ProGRP*	Age: 77.0260 | Nodule Diameter: 25.6267 | CT.value: -299.2310 | CTR: 0.2365 | CYFRA21-1*: 57.5908 | ProGRP*: 262.6122	0.8286852589641435	0.8391608391608392	1.6678460981249827	0.9186046511627907	0.7956989247311828	1.7143035758939735	0.7790697674418605	0.7956989247311828	1.5747686921730433
Age + BMI + Nodule Diameter + CT.value + CTR + ProGRP + NSE	Age: 77.8688 | BMI: 38.5332 | Nodule Diameter: 25.7151 | CT.value: -273.0064 | CTR: 0.2335 | ProGRP: 282.1035 | NSE: 60.5622	0.8286852589641435	0.8391608391608392	1.6678460981249827	0.9186046511627907	0.7956989247311828	1.7143035758939735	0.7790697674418605	0.7956989247311828	1.5747686921730433
BMI + Nodule Diameter + CT.value + CTR + CYFRA21-1 + NSE	BMI: 38.6091 | Nodule Diameter: 25.2189 | CT.value: -291.9868 | CTR: 0.2364 | CYFRA21-1: 63.2909 | NSE: 59.7736	0.8286852589641435	0.8356643356643356	1.664349594628479	0.9186046511627907	0.7956989247311828	1.7143035758939735	0.7790697674418605	0.7956989247311828	1.5747686921730433
Age + Nodule Diameter + CT.value + CTR + CYFRA21-1*	Age: 77.2846 | Nodule Diameter: 25.3454 | CT.value: -290.5546 | CTR: 0.2350 | CYFRA21-1*: 47.6589	0.8286852589641435	0.8391608391608392	1.6678460981249827	0.9186046511627907	0.7956989247311828	1.7143035758939735	0.7790697674418605	0.7956989247311828	1.5747686921730433
Nodule Diameter + CT.value + CTR + CEA* + CYFRA21-1* + ProGRP* + NSE	Nodule Diameter: 25.5323 | CT.value: -297.0636 | CTR: 0.2343 | CEA*: 248.7150 | CYFRA21-1*: 62.8519 | ProGRP*: 287.5762 | NSE: 59.6865	0.8286852589641435	0.8356643356643356	1.664349594628479	0.9186046511627907	0.7956989247311828	1.7143035758939735	0.7790697674418605	0.7956989247311828	1.5747686921730433
Nodule Diameter + CT.value + CTR + ProGRP* + NSE	Nodule Diameter: 25.5523 | CT.value: -291.6728 | CTR: 0.2364 | ProGRP*: 222.5539 | NSE: 59.8138	0.8286852589641435	0.8391608391608392	1.6678460981249827	0.9186046511627907	0.7956989247311828	1.7143035758939735	0.7790697674418605	0.7956989247311828	1.5747686921730433
Nodule Diameter + CT.value + CTR + CEA* + CYFRA21-1* + ProGRP*	Nodule Diameter: 25.3334 | CT.value: -301.6804 | CTR: 0.2358 | CEA*: 234.2124 | CYFRA21-1*: 27.4472 | ProGRP*: 229.1701	0.8286852589641435	0.8391608391608392	1.6678460981249827	0.9186046511627907	0.7956989247311828	1.7143035758939735	0.7790697674418605	0.7956989247311828	1.5747686921730433
BMI + Nodule Diameter + CT.value + CTR + CEA + NSE	BMI: 38.6091 | Nodule Diameter: 25.2189 | CT.value: -291.9868 | CTR: 0.2364 | CEA: 271.4568 | NSE: 59.7736	0.8286852589641435	0.8391608391608392	1.6678460981249827	0.9186046511627907	0.7956989247311828	1.7143035758939735	0.7790697674418605	0.7956989247311828	1.5747686921730433
Nodule Diameter + CT.value + CTR + CYFRA21-1* + NSE	Nodule Diameter: 25.5537 | CT.value: -293.6683 | CTR: 0.2358 | CYFRA21-1*: 44.3655 | NSE: 59.8533	0.8286852589641435	0.8356643356643356	1.664349594628479	0.9186046511627907	0.7956989247311828	1.7143035758939735	0.7790697674418605	0.7956989247311828	1.5747686921730433
Age + Nodule Diameter + CT.value + CTR + CYFRA21-1 + NSE	Age: 77.0153 | Nodule Diameter: 25.2189 | CT.value: -291.9868 | CTR: 0.2364 | CYFRA21-1: 63.2909 | NSE: 59.7736	0.8286852589641435	0.8356643356643356	1.664349594628479	0.9186046511627907	0.7956989247311828	1.7143035758939735	0.7790697674418605	0.7956989247311828	1.5747686921730433
Nodule Diameter + CT.value + CTR + CEA* + CYFRA21-1* + NSE	Nodule Diameter: 25.3383 | CT.value: -293.2433 | CTR: 0.2340 | CEA*: 230.3402 | CYFRA21-1*: 51.4209 | NSE: 60.3292	0.8286852589641435	0.8356643356643356	1.664349594628479	0.9186046511627907	0.7956989247311828	1.7143035758939735	0.7790697674418605	0.7956989247311828	1.5747686921730433
Age + Nodule Diameter + CT.value + CTR + CEA* + CYFRA21-1*	Age: 77.6478 | Nodule Diameter: 25.5383 | CT.value: -293.1888 | CTR: 0.2357 | CEA*: 191.3590 | CYFRA21-1*: 53.9375	0.8286852589641435	0.8391608391608392	1.6678460981249827	0.9186046511627907	0.7956989247311828	1.7143035758939735	0.7790697674418605	0.7956989247311828	1.5747686921730433
Age + BMI + Nodule Diameter + CT.value + CTR + CEA* + CYFRA21-1*	Age: 79.2745 | BMI: 38.6732 | Nodule Diameter: 25.5173 | CT.value: -298.5627 | CTR: 0.2330 | CEA*: 244.8271 | CYFRA21-1*: 50.6835	0.8286852589641435	0.8391608391608392	1.6678460981249827	0.9186046511627907	0.7956989247311828	1.7143035758939735	0.7790697674418605	0.7956989247311828	1.5747686921730433
BMI + Nodule Diameter + CT.value + CTR + CYFRA21-1 + ProGRP + NSE	BMI: 39.4008 | Nodule Diameter: 25.5355 | CT.value: -286.7534 | CTR: 0.2383 | CYFRA21-1: 69.3387 | ProGRP: 290.3748 | NSE: 60.5205	0.8286852589641435	0.8356643356643356	1.664349594628479	0.9186046511627907	0.7956989247311828	1.7143035758939735	0.7790697674418605	0.7956989247311828	1.5747686921730433
Nodule Diameter + CT.value + CTR + CEA* + CYFRA21-1*	Nodule Diameter: 25.4625 | CT.value: -291.3719 | CTR: 0.2334 | CEA*: 195.2023 | CYFRA21-1*: 50.6590	0.8286852589641435	0.8391608391608392	1.6678460981249827	0.9186046511627907	0.7956989247311828	1.7143035758939735	0.7790697674418605	0.7956989247311828	1.5747686921730433
Nodule Diameter + CT.value + CTR + CYFRA21-1* + ProGRP* + NSE	Nodule Diameter: 25.2942 | CT.value: -298.3655 | CTR: 0.2350 | CYFRA21-1*: 50.6742 | ProGRP*: 293.7717 | NSE: 60.6512	0.8286852589641435	0.8356643356643356	1.664349594628479	0.9186046511627907	0.7956989247311828	1.7143035758939735	0.7790697674418605	0.7956989247311828	1.5747686921730433
BMI + Nodule Diameter + CT.value + CTR + CEA + ProGRP + NSE	BMI: 39.4008 | Nodule Diameter: 25.5355 | CT.value: -286.7534 | CTR: 0.2383 | CEA: 297.5691 | ProGRP: 290.3748 | NSE: 60.5205	0.8286852589641435	0.8391608391608392	1.6678460981249827	0.9186046511627907	0.7956989247311828	1.7143035758939735	0.7790697674418605	0.7956989247311828	1.5747686921730433
BMI + Nodule Diameter + CT.value + CTR + CEA + CYFRA21-1 + NSE	BMI: 39.4008 | Nodule Diameter: 25.5355 | CT.value: -286.7534 | CTR: 0.2383 | CEA: 297.5691 | CYFRA21-1: 66.1922 | NSE: 60.5205	0.8286852589641435	0.8356643356643356	1.664349594628479	0.9186046511627907	0.7956989247311828	1.7143035758939735	0.7790697674418605	0.7956989247311828	1.5747686921730433
Age + BMI + Nodule Diameter + CT.value + CTR + CYFRA21-1 + ProGRP + NSE	Age: 75.5512 | BMI: 37.0254 | Nodule Diameter: 25.4884 | CT.value: -283.1387 | CTR: 0.2338 | CYFRA21-1: 49.4235 | ProGRP: 238.1582 | NSE: 59.2064	0.8286852589641435	0.8321678321678322	1.6608530911319757	0.9186046511627907	0.7956989247311828	1.7143035758939735	0.7790697674418605	0.7956989247311828	1.5747686921730433
BMI + Nodule Diameter + CT.value + CTR + CEA* + CYFRA21-1* + ProGRP*	BMI: 38.8921 | Nodule Diameter: 25.4566 | CT.value: -290.8026 | CTR: 0.2343 | CEA*: 230.9050 | CYFRA21-1*: 55.5732 | ProGRP*: 277.0486	0.8286852589641435	0.8391608391608392	1.6678460981249827	0.9186046511627907	0.7956989247311828	1.7143035758939735	0.7790697674418605	0.7956989247311828	1.5747686921730433
BMI + Nodule Diameter + CT.value + CTR + CYFRA21-1*	BMI: 38.7346 | Nodule Diameter: 25.3454 | CT.value: -290.5546 | CTR: 0.2350 | CYFRA21-1*: 47.6589	0.8286852589641435	0.8391608391608392	1.6678460981249827	0.9186046511627907	0.7956989247311828	1.7143035758939735	0.7790697674418605	0.7956989247311828	1.5747686921730433
Age + BMI + Nodule Diameter + CT.value + CTR + CEA + CYFRA21-1 + ProGRP	Age: 79.9930 | BMI: 38.4342 | Nodule Diameter: 25.3042 | CT.value: -317.1923 | CTR: 0.2344 | CEA: 301.6058 | CYFRA21-1: 30.3114 | ProGRP: 145.4684	0.8286852589641435	0.8391608391608392	1.6678460981249827	0.9186046511627907	0.7956989247311828	1.7143035758939735	0.7790697674418605	0.7956989247311828	1.5747686921730433
Age + Nodule Diameter + CT.value + CTR + CEA + NSE	Age: 77.0153 | Nodule Diameter: 25.2189 | CT.value: -291.9868 | CTR: 0.2364 | CEA: 271.4568 | NSE: 59.7736	0.8286852589641435	0.8391608391608392	1.6678460981249827	0.9186046511627907	0.7956989247311828	1.7143035758939735	0.7790697674418605	0.7956989247311828	1.5747686921730433
Age + BMI + Nodule Diameter + CT.value + CTR + CEA + NSE	Age: 77.8688 | BMI: 38.5332 | Nodule Diameter: 25.7151 | CT.value: -273.0064 | CTR: 0.2335 | CEA: 275.5803 | NSE: 60.5622	0.8286852589641435	0.8391608391608392	1.6678460981249827	0.9186046511627907	0.7956989247311828	1.7143035758939735	0.7790697674418605	0.7956989247311828	1.5747686921730433
Age + BMI + Nodule Diameter + CT.value + CTR + CEA + CYFRA21-1 + NSE	Age: 75.5512 | BMI: 37.0254 | Nodule Diameter: 25.4884 | CT.value: -283.1387 | CTR: 0.2338 | CEA: 211.5828 | CYFRA21-1: 53.9052 | NSE: 59.2064	0.8286852589641435	0.8321678321678322	1.6608530911319757	0.9186046511627907	0.7956989247311828	1.7143035758939735	0.7790697674418605	0.7956989247311828	1.5747686921730433
Nodule Diameter + CT.value + CTR + CEA* + ProGRP* + NSE	Nodule Diameter: 25.2942 | CT.value: -298.3655 | CTR: 0.2350 | CEA*: 216.9829 | ProGRP*: 293.7717 | NSE: 60.6512	0.8286852589641435	0.8391608391608392	1.6678460981249827	0.9186046511627907	0.7956989247311828	1.7143035758939735	0.7790697674418605	0.7956989247311828	1.5747686921730433
Age + Nodule Diameter + CT.value + CTR + NSE	Age: 77.4285 | Nodule Diameter: 25.0177 | CT.value: -295.9235 | CTR: 0.2326 | NSE: 60.2730	0.8286852589641435	0.8391608391608392	1.6678460981249827	0.9186046511627907	0.7956989247311828	1.7143035758939735	0.7790697674418605	0.7956989247311828	1.5747686921730433
BMI + Nodule Diameter + CT.value + CTR + CYFRA21-1* + ProGRP*	BMI: 38.8794 | Nodule Diameter: 25.3799 | CT.value: -293.6420 | CTR: 0.2358 | CYFRA21-1*: 56.5411 | ProGRP*: 241.5717	0.8286852589641435	0.8391608391608392	1.6678460981249827	0.9186046511627907	0.7956989247311828	1.7143035758939735	0.7790697674418605	0.7956989247311828	1.5747686921730433
BMI + CT.value + CEA* + ProGRP* + NSE	BMI: 38.7160 | CT.value: -436.3479 | CEA*: 215.5425 | ProGRP*: 237.0194 | NSE: 59.9618	0.8007968127490039	0.8076923076923077	1.6084891204413116	0.9069767441860465	0.8064516129032258	1.7134283570892723	0.7790697674418605	0.7956989247311828	1.5747686921730433
CT.value + ProGRP* + NSE	CT.value: -436.3499 | ProGRP*: 253.3647 | NSE: 59.2903	0.8007968127490039	0.8076923076923077	1.6084891204413116	0.9069767441860465	0.8064516129032258	1.7134283570892723	0.7790697674418605	0.7956989247311828	1.5747686921730433
BMI + CT.value + CEA* + CYFRA21-1* + NSE	BMI: 38.5330 | CT.value: -437.5104 | CEA*: 220.9080 | CYFRA21-1*: 47.4229 | NSE: 59.9344	0.8007968127490039	0.8041958041958042	1.604992616944808	0.9069767441860465	0.8064516129032258	1.7134283570892723	0.7790697674418605	0.7956989247311828	1.5747686921730433
CT.value + CEA* + CYFRA21-1*	CT.value: -437.8454 | CEA*: 206.9475 | CYFRA21-1*: 37.9656	0.8007968127490039	0.8076923076923077	1.6084891204413116	0.9069767441860465	0.8064516129032258	1.7134283570892723	0.7790697674418605	0.7956989247311828	1.5747686921730433
BMI + CT.value + ProGRP* + NSE	BMI: 38.7094 | CT.value: -436.3632 | ProGRP*: 264.3785 | NSE: 59.8420	0.8007968127490039	0.8076923076923077	1.6084891204413116	0.9069767441860465	0.8064516129032258	1.7134283570892723	0.7790697674418605	0.7956989247311828	1.5747686921730433
BMI + CT.value + CYFRA21-1* + ProGRP* + NSE	BMI: 38.7629 | CT.value: -437.9845 | CYFRA21-1*: 30.9855 | ProGRP*: 313.9697 | NSE: 59.7224	0.8007968127490039	0.8041958041958042	1.604992616944808	0.9069767441860465	0.8064516129032258	1.7134283570892723	0.7906976744186046	0.7956989247311828	1.5863965991497873
BMI + CT.value + CEA* + CYFRA21-1* + ProGRP* + NSE	BMI: 38.6863 | CT.value: -437.4870 | CEA*: 207.7215 | CYFRA21-1*: 58.3495 | ProGRP*: 290.8929 | NSE: 59.9748	0.8007968127490039	0.8041958041958042	1.604992616944808	0.9069767441860465	0.8064516129032258	1.7134283570892723	0.7790697674418605	0.7956989247311828	1.5747686921730433
BMI + CT.value + CEA* + NSE	BMI: 38.5504 | CT.value: -436.5730 | CEA*: 230.1992 | NSE: 59.9155	0.8007968127490039	0.8076923076923077	1.6084891204413116	0.9069767441860465	0.8064516129032258	1.7134283570892723	0.7790697674418605	0.7956989247311828	1.5747686921730433
BMI + CT.value + CEA* + ProGRP*	BMI: 38.7330 | CT.value: -436.5259 | CEA*: 203.4530 | ProGRP*: 249.3524	0.8007968127490039	0.8111888111888111	1.611985623937815	0.9069767441860465	0.8064516129032258	1.7134283570892723	0.7790697674418605	0.7956989247311828	1.5747686921730433
CT.value + CEA* + ProGRP*	CT.value: -436.3851 | CEA*: 258.7761 | ProGRP*: 207.8105	0.8007968127490039	0.8111888111888111	1.611985623937815	0.9069767441860465	0.8064516129032258	1.7134283570892723	0.7790697674418605	0.7956989247311828	1.5747686921730433
CT.value + CEA* + NSE	CT.value: -436.5642 | CEA*: 137.9174 | NSE: 59.5402	0.8007968127490039	0.8076923076923077	1.6084891204413116	0.9069767441860465	0.8064516129032258	1.7134283570892723	0.7790697674418605	0.7956989247311828	1.5747686921730433
CT.value + CYFRA21-1* + ProGRP*	CT.value: -437.7815 | CYFRA21-1*: 63.6701 | ProGRP*: 302.1635	0.8007968127490039	0.8076923076923077	1.6084891204413116	0.9069767441860465	0.8064516129032258	1.7134283570892723	0.7790697674418605	0.7956989247311828	1.5747686921730433
CT.value + CYFRA21-1* + NSE	CT.value: -437.7977 | CYFRA21-1*: 46.7621 | NSE: 59.3912	0.8007968127490039	0.8041958041958042	1.604992616944808	0.9069767441860465	0.8064516129032258	1.7134283570892723	0.7790697674418605	0.7956989247311828	1.5747686921730433
BMI + CT.value + CEA* + CYFRA21-1* + ProGRP*	BMI: 38.8929 | CT.value: -437.9631 | CEA*: 239.0423 | CYFRA21-1*: 58.9403 | ProGRP*: 267.6127	0.8007968127490039	0.8076923076923077	1.6084891204413116	0.9069767441860465	0.8064516129032258	1.7134283570892723	0.7906976744186046	0.7956989247311828	1.5863965991497873
BMI + CT.value + CEA*	BMI: 38.7777 | CT.value: -436.4578 | CEA*: 230.8561	0.8007968127490039	0.8111888111888111	1.611985623937815	0.9069767441860465	0.8064516129032258	1.7134283570892723	0.7790697674418605	0.7956989247311828	1.5747686921730433
CT.value + CEA* + CYFRA21-1* + ProGRP* + NSE	CT.value: -437.5864 | CEA*: 133.2510 | CYFRA21-1*: 42.2924 | ProGRP*: 264.6457 | NSE: 59.7786	0.8007968127490039	0.8041958041958042	1.604992616944808	0.9069767441860465	0.8064516129032258	1.7134283570892723	0.7790697674418605	0.7956989247311828	1.5747686921730433
BMI + CT.value + CYFRA21-1*	BMI: 38.7575 | CT.value: -437.6153 | CYFRA21-1*: 57.2101	0.8007968127490039	0.8076923076923077	1.6084891204413116	0.9069767441860465	0.8064516129032258	1.7134283570892723	0.7790697674418605	0.7956989247311828	1.5747686921730433
CT.value + CYFRA21-1* + ProGRP* + NSE	CT.value: -438.1573 | CYFRA21-1*: 35.0891 | ProGRP*: 261.8695 | NSE: 59.8479	0.8007968127490039	0.8041958041958042	1.604992616944808	0.9069767441860465	0.8064516129032258	1.7134283570892723	0.7906976744186046	0.7956989247311828	1.5863965991497873
CT.value + CEA* + ProGRP* + NSE	CT.value: -436.4563 | CEA*: 209.4362 | ProGRP*: 224.0379 | NSE: 59.8639	0.8007968127490039	0.8076923076923077	1.6084891204413116	0.9069767441860465	0.8064516129032258	1.7134283570892723	0.7790697674418605	0.7956989247311828	1.5747686921730433
CT.value + CEA* + CYFRA21-1* + NSE	CT.value: -436.8275 | CEA*: 208.2730 | CYFRA21-1*: 58.8241 | NSE: 59.5435	0.8007968127490039	0.8041958041958042	1.604992616944808	0.9069767441860465	0.8064516129032258	1.7134283570892723	0.7790697674418605	0.7956989247311828	1.5747686921730433
CT.value + CEA* + CYFRA21-1* + ProGRP*	CT.value: -437.3049 | CEA*: 285.0557 | CYFRA21-1*: 44.4064 | ProGRP*: 223.4876	0.8007968127490039	0.8076923076923077	1.6084891204413116	0.9069767441860465	0.8064516129032258	1.7134283570892723	0.7790697674418605	0.7956989247311828	1.5747686921730433
CT.value + CEA*	CT.value: -436.2855 | CEA*: 182.9960	0.8007968127490039	0.8111888111888111	1.611985623937815	0.9069767441860465	0.8064516129032258	1.7134283570892723	0.7790697674418605	0.7956989247311828	1.5747686921730433
CT.value + CYFRA21-1*	CT.value: -437.1999 | CYFRA21-1*: 51.8972	0.8007968127490039	0.8076923076923077	1.6084891204413116	0.9069767441860465	0.8064516129032258	1.7134283570892723	0.7790697674418605	0.7956989247311828	1.5747686921730433
CT.value + ProGRP*	CT.value: -436.5188 | ProGRP*: 186.6477	0.8007968127490039	0.8111888111888111	1.611985623937815	0.9069767441860465	0.8064516129032258	1.7134283570892723	0.7790697674418605	0.7956989247311828	1.5747686921730433
BMI + CT.value + CYFRA21-1* + ProGRP*	BMI: 39.1139 | CT.value: -437.0438 | CYFRA21-1*: 54.3732 | ProGRP*: 284.6751	0.8007968127490039	0.8076923076923077	1.6084891204413116	0.9069767441860465	0.8064516129032258	1.7134283570892723	0.7790697674418605	0.7956989247311828	1.5747686921730433
BMI + CT.value + CYFRA21-1* + NSE	BMI: 39.0958 | CT.value: -437.4537 | CYFRA21-1*: 56.7476 | NSE: 59.9022	0.8007968127490039	0.8041958041958042	1.604992616944808	0.9069767441860465	0.8064516129032258	1.7134283570892723	0.7790697674418605	0.7956989247311828	1.5747686921730433
BMI + CT.value + NSE	BMI: 38.8730 | CT.value: -436.2695 | NSE: 59.9292	0.8007968127490039	0.8076923076923077	1.6084891204413116	0.9069767441860465	0.8064516129032258	1.7134283570892723	0.7790697674418605	0.7956989247311828	1.5747686921730433
BMI + CT.value + ProGRP*	BMI: 38.5678 | CT.value: -436.5775 | ProGRP*: 246.3711	0.8007968127490039	0.8111888111888111	1.611985623937815	0.9069767441860465	0.8064516129032258	1.7134283570892723	0.7790697674418605	0.7956989247311828	1.5747686921730433
BMI + CT.value + CEA* + CYFRA21-1*	BMI: 39.0583 | CT.value: -437.5526 | CEA*: 205.3425 | CYFRA21-1*: 53.5690	0.8007968127490039	0.8076923076923077	1.6084891204413116	0.9069767441860465	0.8064516129032258	1.7134283570892723	0.7790697674418605	0.7956989247311828	1.5747686921730433
Age + BMI + Nodule Diameter + CT.value + CYFRA21-1* + ProGRP* + NSE	Age: 74.8926 | BMI: 38.6822 | Nodule Diameter: 21.1290 | CT.value: -401.5252 | CYFRA21-1*: 46.4067 | ProGRP*: 254.6757 | NSE: 56.0752	0.8047808764940239	0.8146853146853147	1.6194661911793387	0.8953488372093024	0.8172043010752689	1.7125531382845711	0.7209302325581395	0.8279569892473119	1.5488872218054515
BMI + Nodule Diameter + CT.value + CEA + SCC* + ProGRP* + NSE	BMI: 39.0219 | Nodule Diameter: 21.4008 | CT.value: -406.6104 | CEA: 100.9097 | SCC*: 4.6073 | ProGRP*: 301.0910 | NSE: 55.5139	0.8047808764940239	0.8111888111888111	1.6159696876828349	0.8953488372093024	0.8172043010752689	1.7125531382845711	0.7325581395348837	0.8172043010752689	1.5497624406101527
Age + BMI + Nodule Diameter + CT.value + CEA* + CYFRA21-1* + SCC + NSE	Age: 75.8461 | BMI: 39.3048 | Nodule Diameter: 21.0193 | CT.value: -400.5013 | CEA*: 173.1869 | CYFRA21-1*: 51.4606 | SCC: 4.9890 | NSE: 52.0164	0.796812749003984	0.8146853146853147	1.6114980636892988	0.8953488372093024	0.8172043010752689	1.7125531382845711	0.7209302325581395	0.8387096774193549	1.5596399099774945
Age + BMI + Nodule Diameter + CT.value + CEA* + NSE	Age: 76.2898 | BMI: 39.0457 | Nodule Diameter: 21.0071 | CT.value: -401.6333 | CEA*: 251.6149 | NSE: 54.6605	0.8007968127490039	0.8146853146853147	1.6154821274343187	0.8837209302325582	0.8279569892473119	1.71167791947987	0.7209302325581395	0.8279569892473119	1.5488872218054515
BMI + Nodule Diameter + CT.value + CTR + SCC* + ProGRP*	BMI: 38.6657 | Nodule Diameter: 23.8592 | CT.value: -300.0397 | CTR: 0.2362 | SCC*: 4.1464 | ProGRP*: 302.3957	0.8326693227091634	0.8321678321678322	1.6648371548769956	0.9302325581395349	0.7741935483870968	1.7044261065266317	0.7790697674418605	0.7849462365591398	1.5640160040010003
Age + Nodule Diameter + CTR + CEA + CYFRA21-1 + ProGRP	Age: 77.5812 | Nodule Diameter: 25.3289 | CTR: 0.2361 | CEA: 7.0321 | CYFRA21-1: 54.8059 | ProGRP: 367.3880	0.8286852589641435	0.8251748251748252	1.6538600841389686	0.9302325581395349	0.7741935483870968	1.7044261065266317	0.7906976744186046	0.7956989247311828	1.5863965991497873
Age + BMI + Nodule Diameter + CTR + CYFRA21-1* + SCC	Age: 76.9092 | BMI: 39.2360 | Nodule Diameter: 23.4229 | CTR: 0.2341 | CYFRA21-1*: 54.9011 | SCC: 4.1598	0.8247011952191236	0.8286713286713286	1.6533725238904522	0.9302325581395349	0.7741935483870968	1.7044261065266317	0.7790697674418605	0.7956989247311828	1.5747686921730433
Age + Nodule Diameter + CTR + CEA* + SCC + NSE	Age: 77.1093 | Nodule Diameter: 23.6330 | CTR: 0.2350 | CEA*: 209.3945 | SCC: 4.2590 | NSE: 59.9786	0.8247011952191236	0.8286713286713286	1.6533725238904522	0.9302325581395349	0.7741935483870968	1.7044261065266317	0.7790697674418605	0.7956989247311828	1.5747686921730433
Age + Nodule Diameter + CT.value + CTR + SCC* + ProGRP*	Age: 76.9297 | Nodule Diameter: 23.9280 | CT.value: -299.4033 | CTR: 0.2363 | SCC*: 4.0849 | ProGRP*: 286.3938	0.8326693227091634	0.8321678321678322	1.6648371548769956	0.9302325581395349	0.7741935483870968	1.7044261065266317	0.7790697674418605	0.7849462365591398	1.5640160040010003
Age + Nodule Diameter + CTR + CYFRA21-1* + SCC + ProGRP*	Age: 77.1235 | Nodule Diameter: 23.4425 | CTR: 0.2337 | CYFRA21-1*: 66.2783 | SCC: 4.5678 | ProGRP*: 273.9138	0.8247011952191236	0.8286713286713286	1.6533725238904522	0.9302325581395349	0.7741935483870968	1.7044261065266317	0.7790697674418605	0.7956989247311828	1.5747686921730433
Age + BMI + Nodule Diameter + CTR + SCC* + ProGRP*	Age: 77.8692 | BMI: 38.8864 | Nodule Diameter: 23.6763 | CTR: 0.2357 | SCC*: 3.9378 | ProGRP*: 271.5612	0.8247011952191236	0.8321678321678322	1.6568690273869557	0.9302325581395349	0.7741935483870968	1.7044261065266317	0.7790697674418605	0.7956989247311828	1.5747686921730433
Age + BMI + CTR + ProGRP*	Age: 76.8201 | BMI: 38.9391 | CTR: 0.2161 | ProGRP*: 286.1727	0.8127490039840638	0.8216783216783217	1.6344273256623856	0.9302325581395349	0.7741935483870968	1.7044261065266317	0.7906976744186046	0.8064516129032258	1.5971492873218303
Age + Nodule Diameter + CTR + SCC + ProGRP* + NSE	Age: 76.9645 | Nodule Diameter: 23.5786 | CTR: 0.2337 | SCC: 3.9992 | ProGRP*: 279.3688 | NSE: 59.8848	0.8247011952191236	0.8286713286713286	1.6533725238904522	0.9302325581395349	0.7741935483870968	1.7044261065266317	0.7790697674418605	0.7956989247311828	1.5747686921730433
Age + BMI + Nodule Diameter + CTR + CEA* + SCC	Age: 76.9092 | BMI: 39.2360 | Nodule Diameter: 23.4229 | CTR: 0.2341 | CEA*: 235.2329 | SCC: 4.1598	0.8247011952191236	0.8321678321678322	1.6568690273869557	0.9302325581395349	0.7741935483870968	1.7044261065266317	0.7790697674418605	0.7956989247311828	1.5747686921730433
Age + BMI + CTR + CYFRA21-1*	Age: 76.4085 | BMI: 39.4721 | CTR: 0.2158 | CYFRA21-1*: 42.8819	0.8127490039840638	0.8181818181818182	1.630930822165882	0.9302325581395349	0.7741935483870968	1.7044261065266317	0.7906976744186046	0.8064516129032258	1.5971492873218303
Age + BMI + Nodule Diameter + CT.value + CTR + CEA	Age: 78.3992 | BMI: 39.5804 | Nodule Diameter: 23.2052 | CT.value: -321.2375 | CTR: 0.2386 | CEA: 25.1596	0.8326693227091634	0.8321678321678322	1.6648371548769956	0.9302325581395349	0.7741935483870968	1.7044261065266317	0.7790697674418605	0.7849462365591398	1.5640160040010003
Age + Nodule Diameter + CTR + CYFRA21-1* + SCC + NSE	Age: 77.1093 | Nodule Diameter: 23.6330 | CTR: 0.2350 | CYFRA21-1*: 48.9166 | SCC: 4.2590 | NSE: 59.9786	0.8247011952191236	0.8251748251748252	1.6498760203939487	0.9302325581395349	0.7741935483870968	1.7044261065266317	0.7790697674418605	0.7956989247311828	1.5747686921730433
Age + CTR + CYFRA21-1* + ProGRP*	Age: 77.4291 | CTR: 0.2161 | CYFRA21-1*: 36.4802 | ProGRP*: 281.7077	0.8127490039840638	0.8181818181818182	1.630930822165882	0.9302325581395349	0.7741935483870968	1.7044261065266317	0.7906976744186046	0.8064516129032258	1.5971492873218303
Age + BMI + Nodule Diameter + CTR + SCC + NSE	Age: 78.0235 | BMI: 39.0038 | Nodule Diameter: 23.1776 | CTR: 0.2357 | SCC: 4.4222 | NSE: 60.5939	0.8247011952191236	0.8286713286713286	1.6533725238904522	0.9302325581395349	0.7741935483870968	1.7044261065266317	0.7790697674418605	0.7956989247311828	1.5747686921730433
BMI + Nodule Diameter + CT.value + CTR + CEA* + SCC	BMI: 38.9810 | Nodule Diameter: 23.3804 | CT.value: -301.3300 | CTR: 0.2361 | CEA*: 288.6647 | SCC: 4.4709	0.8326693227091634	0.8321678321678322	1.6648371548769956	0.9302325581395349	0.7741935483870968	1.7044261065266317	0.7790697674418605	0.7849462365591398	1.5640160040010003
Age + BMI + CT.value + CTR + CEA* + NSE	Age: 77.7405 | BMI: 39.0500 | CT.value: -297.4592 | CTR: 0.2180 | CEA*: 182.8471 | NSE: 56.5303	0.8207171314741036	0.8146853146853147	1.6354024461594183	0.9302325581395349	0.7741935483870968	1.7044261065266317	0.7906976744186046	0.7956989247311828	1.5863965991497873
Age + BMI + CT.value + CTR + CYFRA21-1* + ProGRP*	Age: 77.0477 | BMI: 38.8329 | CT.value: -298.6583 | CTR: 0.2130 | CYFRA21-1*: 61.5288 | ProGRP*: 273.4820	0.8207171314741036	0.8181818181818182	1.6388989496559219	0.9302325581395349	0.7741935483870968	1.7044261065266317	0.7906976744186046	0.7956989247311828	1.5863965991497873
Age + BMI + CT.value + CTR + ProGRP* + NSE	Age: 77.4894 | BMI: 39.0671 | CT.value: -304.2488 | CTR: 0.2165 | ProGRP*: 289.5347 | NSE: 59.9276	0.8207171314741036	0.8181818181818182	1.6388989496559219	0.9302325581395349	0.7741935483870968	1.7044261065266317	0.7906976744186046	0.7956989247311828	1.5863965991497873
Nodule Diameter + CTR + SCC* + ProGRP* + NSE	Nodule Diameter: 23.8875 | CTR: 0.2335 | SCC*: 3.9926 | ProGRP*: 263.0152 | NSE: 58.9011	0.8247011952191236	0.8286713286713286	1.6533725238904522	0.9302325581395349	0.7741935483870968	1.7044261065266317	0.7790697674418605	0.7956989247311828	1.5747686921730433
Nodule Diameter + CTR + CEA + ProGRP + NSE	Nodule Diameter: 25.4083 | CTR: 0.2375 | CEA: 6.7069 | ProGRP: 345.9276 | NSE: 60.6902	0.8286852589641435	0.8251748251748252	1.6538600841389686	0.9302325581395349	0.7741935483870968	1.7044261065266317	0.7906976744186046	0.7956989247311828	1.5863965991497873
Nodule Diameter + CTR + CEA + CYFRA21-1* + ProGRP*	Nodule Diameter: 25.4001 | CTR: 0.2349 | CEA: 6.8670 | CYFRA21-1*: 52.3901 | ProGRP*: 290.1765	0.8286852589641435	0.8251748251748252	1.6538600841389686	0.9302325581395349	0.7741935483870968	1.7044261065266317	0.7906976744186046	0.7956989247311828	1.5863965991497873
Nodule Diameter + CT.value + CTR + SCC + ProGRP*	Nodule Diameter: 23.4878 | CT.value: -298.8685 | CTR: 0.2352 | SCC: 3.9991 | ProGRP*: 214.8786	0.8326693227091634	0.8321678321678322	1.6648371548769956	0.9302325581395349	0.7741935483870968	1.7044261065266317	0.7790697674418605	0.7849462365591398	1.5640160040010003
BMI + CT.value + CTR + CYFRA21-1*	BMI: 38.6612 | CT.value: -299.0683 | CTR: 0.2136 | CYFRA21-1*: 56.6156	0.8207171314741036	0.8181818181818182	1.6388989496559219	0.9302325581395349	0.7741935483870968	1.7044261065266317	0.7906976744186046	0.7956989247311828	1.5863965991497873
Age + CT.value + CTR + ProGRP*	Age: 76.6160 | CT.value: -304.7293 | CTR: 0.2138 | ProGRP*: 316.4209	0.8207171314741036	0.8216783216783217	1.6423954531524254	0.9302325581395349	0.7741935483870968	1.7044261065266317	0.7906976744186046	0.7956989247311828	1.5863965991497873
Age + CT.value + CTR + CYFRA21-1*	Age: 76.4844 | CT.value: -301.0099 | CTR: 0.2134 | CYFRA21-1*: 63.9337	0.8207171314741036	0.8181818181818182	1.6388989496559219	0.9302325581395349	0.7741935483870968	1.7044261065266317	0.7906976744186046	0.7956989247311828	1.5863965991497873
Age + Nodule Diameter + CT.value + CTR + CEA* + SCC	Age: 76.9261 | Nodule Diameter: 23.5813 | CT.value: -302.2441 | CTR: 0.2364 | CEA*: 281.0277 | SCC: 4.4834	0.8326693227091634	0.8321678321678322	1.6648371548769956	0.9302325581395349	0.7741935483870968	1.7044261065266317	0.7790697674418605	0.7849462365591398	1.5640160040010003
BMI + CT.value + CTR + ProGRP*	BMI: 38.9761 | CT.value: -301.3084 | CTR: 0.2150 | ProGRP*: 285.9718	0.8207171314741036	0.8216783216783217	1.6423954531524254	0.9302325581395349	0.7741935483870968	1.7044261065266317	0.7906976744186046	0.7956989247311828	1.5863965991497873
Nodule Diameter + CTR + CYFRA21-1* + SCC* + NSE	Nodule Diameter: 23.6840 | CTR: 0.2355 | CYFRA21-1*: 51.8441 | SCC*: 4.0685 | NSE: 59.7345	0.8247011952191236	0.8251748251748252	1.6498760203939487	0.9302325581395349	0.7741935483870968	1.7044261065266317	0.7790697674418605	0.7956989247311828	1.5747686921730433
BMI + Nodule Diameter + CTR + CEA	BMI: 37.0258 | Nodule Diameter: 25.6665 | CTR: 0.2309 | CEA: 6.9920	0.8286852589641435	0.8251748251748252	1.6538600841389686	0.9302325581395349	0.7741935483870968	1.7044261065266317	0.7906976744186046	0.7956989247311828	1.5863965991497873
BMI + Nodule Diameter + CTR + CEA + CYFRA21-1 + ProGRP	BMI: 38.8728 | Nodule Diameter: 25.3289 | CTR: 0.2361 | CEA: 7.0321 | CYFRA21-1: 54.8059 | ProGRP: 367.3880	0.8286852589641435	0.8251748251748252	1.6538600841389686	0.9302325581395349	0.7741935483870968	1.7044261065266317	0.7906976744186046	0.7956989247311828	1.5863965991497873
Age + BMI + CT.value + CTR	Age: 77.3784 | BMI: 38.9339 | CT.value: -295.1573 | CTR: 0.2154	0.8207171314741036	0.8216783216783217	1.6423954531524254	0.9302325581395349	0.7741935483870968	1.7044261065266317	0.7906976744186046	0.7956989247311828	1.5863965991497873
Age + BMI + Nodule Diameter + CTR + CEA* + CYFRA21-1* + SCC + ProGRP*	Age: 76.4834 | BMI: 38.9764 | Nodule Diameter: 23.6491 | CTR: 0.2344 | CEA*: 245.2701 | CYFRA21-1*: 49.8538 | SCC: 3.6288 | ProGRP*: 250.3308	0.8247011952191236	0.8286713286713286	1.6533725238904522	0.9302325581395349	0.7741935483870968	1.7044261065266317	0.7790697674418605	0.7956989247311828	1.5747686921730433
Age + Nodule Diameter + CT.value + CTR + SCC*	Age: 76.7997 | Nodule Diameter: 23.8823 | CT.value: -290.2897 | CTR: 0.2346 | SCC*: 3.7416	0.8326693227091634	0.8321678321678322	1.6648371548769956	0.9302325581395349	0.7741935483870968	1.7044261065266317	0.7790697674418605	0.7849462365591398	1.5640160040010003
Age + Nodule Diameter + CTR + CEA + CYFRA21-1	Age: 77.1416 | Nodule Diameter: 25.4435 | CTR: 0.2382 | CEA: 6.7265 | CYFRA21-1: 53.8939	0.8286852589641435	0.8251748251748252	1.6538600841389686	0.9302325581395349	0.7741935483870968	1.7044261065266317	0.7906976744186046	0.7956989247311828	1.5863965991497873
Age + Nodule Diameter + CTR + CEA + ProGRP	Age: 77.1416 | Nodule Diameter: 25.4435 | CTR: 0.2382 | CEA: 6.7265 | ProGRP: 238.1101	0.8286852589641435	0.8286713286713286	1.6573565876354721	0.9302325581395349	0.7741935483870968	1.7044261065266317	0.7906976744186046	0.7956989247311828	1.5863965991497873
Age + BMI + CTR	Age: 76.6826 | BMI: 39.2601 | CTR: 0.2132	0.8127490039840638	0.8216783216783217	1.6344273256623856	0.9302325581395349	0.7741935483870968	1.7044261065266317	0.7906976744186046	0.8064516129032258	1.5971492873218303
Nodule Diameter + CTR + CEA* + CYFRA21-1* + SCC + ProGRP + NSE	Nodule Diameter: 23.4460 | CTR: 0.2341 | CEA*: 211.4891 | CYFRA21-1*: 51.2637 | SCC: 3.9532 | ProGRP: 313.8180 | NSE: 59.7921	0.8247011952191236	0.8251748251748252	1.6498760203939487	0.9302325581395349	0.7741935483870968	1.7044261065266317	0.7790697674418605	0.7956989247311828	1.5747686921730433
Age + Nodule Diameter + CTR + SCC + NSE	Age: 78.2216 | Nodule Diameter: 23.5444 | CTR: 0.2353 | SCC: 4.7248 | NSE: 59.5015	0.8247011952191236	0.8286713286713286	1.6533725238904522	0.9302325581395349	0.7741935483870968	1.7044261065266317	0.7790697674418605	0.7956989247311828	1.5747686921730433
Age + CT.value + CTR + CYFRA21-1* + ProGRP*	Age: 76.8656 | CT.value: -293.6139 | CTR: 0.2157 | CYFRA21-1*: 45.2699 | ProGRP*: 279.5291	0.8207171314741036	0.8181818181818182	1.6388989496559219	0.9302325581395349	0.7741935483870968	1.7044261065266317	0.7906976744186046	0.7956989247311828	1.5863965991497873
BMI + Nodule Diameter + CTR + CYFRA21-1* + SCC + ProGRP* + NSE	BMI: 38.2128 | Nodule Diameter: 23.5670 | CTR: 0.2343 | CYFRA21-1*: 54.6227 | SCC: 4.4161 | ProGRP*: 276.9032 | NSE: 59.7633	0.8247011952191236	0.8251748251748252	1.6498760203939487	0.9302325581395349	0.7741935483870968	1.7044261065266317	0.7790697674418605	0.7956989247311828	1.5747686921730433
Age + CT.value + CTR	Age: 77.7264 | CT.value: -297.7504 | CTR: 0.2160	0.8207171314741036	0.8216783216783217	1.6423954531524254	0.9302325581395349	0.7741935483870968	1.7044261065266317	0.7906976744186046	0.7956989247311828	1.5863965991497873
Age + CT.value + CTR + ProGRP* + NSE*	Age: 76.4327 | CT.value: -291.0843 | CTR: 0.2180 | ProGRP*: 251.4646 | NSE*: 55.3011	0.8207171314741036	0.8146853146853147	1.6354024461594183	0.9302325581395349	0.7741935483870968	1.7044261065266317	0.7906976744186046	0.7956989247311828	1.5863965991497873
BMI + Nodule Diameter + CTR + CEA* + SCC + ProGRP* + NSE	BMI: 38.3094 | Nodule Diameter: 23.5909 | CTR: 0.2348 | CEA*: 210.6870 | SCC: 4.3902 | ProGRP*: 277.2977 | NSE: 59.8735	0.8247011952191236	0.8286713286713286	1.6533725238904522	0.9302325581395349	0.7741935483870968	1.7044261065266317	0.7790697674418605	0.7956989247311828	1.5747686921730433
Nodule Diameter + CTR + SCC* + NSE	Nodule Diameter: 23.7543 | CTR: 0.2350 | SCC*: 4.0917 | NSE: 58.8928	0.8247011952191236	0.8286713286713286	1.6533725238904522	0.9302325581395349	0.7741935483870968	1.7044261065266317	0.7790697674418605	0.7956989247311828	1.5747686921730433
Age + CTR + CYFRA21-1*	Age: 78.0266 | CTR: 0.2166 | CYFRA21-1*: 39.6294	0.8127490039840638	0.8181818181818182	1.630930822165882	0.9302325581395349	0.7741935483870968	1.7044261065266317	0.7906976744186046	0.8064516129032258	1.5971492873218303
BMI + Nodule Diameter + CTR + CEA* + CYFRA21-1* + SCC + NSE	BMI: 38.6428 | Nodule Diameter: 23.3966 | CTR: 0.2358 | CEA*: 170.0762 | CYFRA21-1*: 54.7475 | SCC: 4.2470 | NSE: 59.9827	0.8247011952191236	0.8251748251748252	1.6498760203939487	0.9302325581395349	0.7741935483870968	1.7044261065266317	0.7790697674418605	0.7956989247311828	1.5747686921730433
Age + BMI + Nodule Diameter + CTR + CEA* + CYFRA21-1* + SCC* + NSE	Age: 76.2433 | BMI: 38.8855 | Nodule Diameter: 23.3041 | CTR: 0.2319 | CEA*: 205.8196 | CYFRA21-1*: 43.6402 | SCC*: 4.0967 | NSE: 56.4784	0.8247011952191236	0.8216783216783217	1.6463795168974453	0.9302325581395349	0.7741935483870968	1.7044261065266317	0.7790697674418605	0.7956989247311828	1.5747686921730433
CTR + ProGRP*	CTR: 0.2153 | ProGRP*: 246.9164	0.8127490039840638	0.8216783216783217	1.6344273256623856	0.9302325581395349	0.7741935483870968	1.7044261065266317	0.7906976744186046	0.8064516129032258	1.5971492873218303
Age + BMI + Nodule Diameter + CTR + CEA + SCC + ProGRP + NSE	Age: 76.2860 | BMI: 39.0764 | Nodule Diameter: 23.4906 | CTR: 0.2349 | CEA: 367.1128 | SCC: 3.5231 | ProGRP: 192.1620 | NSE: 59.6230	0.8247011952191236	0.8286713286713286	1.6533725238904522	0.9302325581395349	0.7741935483870968	1.7044261065266317	0.7790697674418605	0.7956989247311828	1.5747686921730433
BMI + Nodule Diameter + CTR + CEA* + CYFRA21-1 + SCC* + ProGRP* + NSE	BMI: 38.9965 | Nodule Diameter: 23.4810 | CTR: 0.2339 | CEA*: 183.8673 | CYFRA21-1: 68.1194 | SCC*: 4.3066 | ProGRP*: 294.8634 | NSE: 60.1735	0.8247011952191236	0.8251748251748252	1.6498760203939487	0.9302325581395349	0.7741935483870968	1.7044261065266317	0.7790697674418605	0.7956989247311828	1.5747686921730433
Age + CTR	Age: 76.1744 | CTR: 0.2148	0.8127490039840638	0.8216783216783217	1.6344273256623856	0.9302325581395349	0.7741935483870968	1.7044261065266317	0.7906976744186046	0.8064516129032258	1.5971492873218303
Age + BMI + Nodule Diameter + CTR + CEA + CYFRA21-1 + SCC + ProGRP + NSE	Age: 78.0716 | BMI: 39.6713 | Nodule Diameter: 23.8433 | CTR: 0.2320 | CEA: 373.2032 | CYFRA21-1: 73.1113 | SCC: 3.3087 | ProGRP: 344.1263 | NSE: 59.7509	0.8247011952191236	0.8251748251748252	1.6498760203939487	0.9302325581395349	0.7741935483870968	1.7044261065266317	0.7790697674418605	0.7956989247311828	1.5747686921730433
Age + BMI + Nodule Diameter + CTR + SCC	Age: 76.7819 | BMI: 38.6269 | Nodule Diameter: 23.4878 | CTR: 0.2337 | SCC: 4.4586	0.8247011952191236	0.8321678321678322	1.6568690273869557	0.9302325581395349	0.7741935483870968	1.7044261065266317	0.7790697674418605	0.7956989247311828	1.5747686921730433
Age + BMI + CT.value + CTR + CEA*	Age: 77.3232 | BMI: 38.6640 | CT.value: -296.4012 | CTR: 0.2137 | CEA*: 174.6907	0.8207171314741036	0.8216783216783217	1.6423954531524254	0.9302325581395349	0.7741935483870968	1.7044261065266317	0.7906976744186046	0.7956989247311828	1.5863965991497873
BMI + CTR	BMI: 39.0224 | CTR: 0.2150	0.8127490039840638	0.8216783216783217	1.6344273256623856	0.9302325581395349	0.7741935483870968	1.7044261065266317	0.7906976744186046	0.8064516129032258	1.5971492873218303
Age + BMI + CT.value + CTR + CYFRA21-1*	Age: 76.7737 | BMI: 38.6037 | CT.value: -292.5906 | CTR: 0.2145 | CYFRA21-1*: 40.5343	0.8207171314741036	0.8181818181818182	1.6388989496559219	0.9302325581395349	0.7741935483870968	1.7044261065266317	0.7906976744186046	0.7956989247311828	1.5863965991497873
Age + BMI + CT.value + CTR + ProGRP*	Age: 76.4344 | BMI: 38.8262 | CT.value: -299.2207 | CTR: 0.2127 | ProGRP*: 244.9382	0.8207171314741036	0.8216783216783217	1.6423954531524254	0.9302325581395349	0.7741935483870968	1.7044261065266317	0.7906976744186046	0.7956989247311828	1.5863965991497873
CTR + CYFRA21-1*	CTR: 0.2146 | CYFRA21-1*: 47.4905	0.8127490039840638	0.8181818181818182	1.630930822165882	0.9302325581395349	0.7741935483870968	1.7044261065266317	0.7906976744186046	0.8064516129032258	1.5971492873218303
Age + Nodule Diameter + CTR + CEA* + CYFRA21-1* + SCC + ProGRP* + NSE	Age: 76.2048 | Nodule Diameter: 23.4288 | CTR: 0.2351 | CEA*: 149.7114 | CYFRA21-1*: 59.5628 | SCC: 4.2456 | ProGRP*: 306.5372 | NSE: 59.9222	0.8247011952191236	0.8251748251748252	1.6498760203939487	0.9302325581395349	0.7741935483870968	1.7044261065266317	0.7790697674418605	0.7956989247311828	1.5747686921730433
Age + BMI + CTR + CYFRA21-1* + ProGRP*	Age: 77.4763 | BMI: 38.7579 | CTR: 0.2148 | CYFRA21-1*: 47.7875 | ProGRP*: 254.3884	0.8127490039840638	0.8181818181818182	1.630930822165882	0.9302325581395349	0.7741935483870968	1.7044261065266317	0.7906976744186046	0.8064516129032258	1.5971492873218303
CT.value + CTR	CT.value: -304.5133 | CTR: 0.2153	0.8207171314741036	0.8216783216783217	1.6423954531524254	0.9302325581395349	0.7741935483870968	1.7044261065266317	0.7906976744186046	0.7956989247311828	1.5863965991497873
Age + BMI + CTR + CYFRA21-1* + NSE	Age: 77.6537 | BMI: 38.8494 | CTR: 0.2172 | CYFRA21-1*: 55.2314 | NSE: 57.5201	0.8127490039840638	0.8111888111888111	1.623937815172875	0.9302325581395349	0.7741935483870968	1.7044261065266317	0.7906976744186046	0.8064516129032258	1.5971492873218303
CT.value + CTR + CYFRA21-1* + ProGRP*	CT.value: -292.6818 | CTR: 0.2150 | CYFRA21-1*: 61.2941 | ProGRP*: 236.2994	0.8207171314741036	0.8181818181818182	1.6388989496559219	0.9302325581395349	0.7741935483870968	1.7044261065266317	0.7906976744186046	0.7956989247311828	1.5863965991497873
Age + BMI + Nodule Diameter + CTR + CYFRA21-1 + SCC + ProGRP + NSE	Age: 76.2860 | BMI: 39.0764 | Nodule Diameter: 23.4906 | CTR: 0.2349 | CYFRA21-1: 85.4457 | SCC: 3.5231 | ProGRP: 192.1620 | NSE: 59.6230	0.8247011952191236	0.8251748251748252	1.6498760203939487	0.9302325581395349	0.7741935483870968	1.7044261065266317	0.7790697674418605	0.7956989247311828	1.5747686921730433
Age + CTR + ProGRP*	Age: 76.6560 | CTR: 0.2145 | ProGRP*: 224.6180	0.8127490039840638	0.8216783216783217	1.6344273256623856	0.9302325581395349	0.7741935483870968	1.7044261065266317	0.7906976744186046	0.8064516129032258	1.5971492873218303
BMI + Nodule Diameter + CTR + CEA* + CYFRA21-1* + SCC* + ProGRP*	BMI: 39.1351 | Nodule Diameter: 23.5531 | CTR: 0.2348 | CEA*: 199.7087 | CYFRA21-1*: 51.8879 | SCC*: 4.0951 | ProGRP*: 241.4473	0.8247011952191236	0.8286713286713286	1.6533725238904522	0.9302325581395349	0.7741935483870968	1.7044261065266317	0.7790697674418605	0.7956989247311828	1.5747686921730433
Nodule Diameter + CTR + CEA + ProGRP	Nodule Diameter: 25.8727 | CTR: 0.2351 | CEA: 7.1319 | ProGRP: 193.2575	0.8286852589641435	0.8286713286713286	1.6573565876354721	0.9302325581395349	0.7741935483870968	1.7044261065266317	0.7906976744186046	0.7956989247311828	1.5863965991497873
Nodule Diameter + CTR + CEA	Nodule Diameter: 25.4649 | CTR: 0.2356 | CEA: 6.9803	0.8286852589641435	0.8286713286713286	1.6573565876354721	0.9302325581395349	0.7741935483870968	1.7044261065266317	0.7906976744186046	0.7956989247311828	1.5863965991497873
Age + BMI + Nodule Diameter + CTR + CEA* + SCC + ProGRP*	Age: 77.5938 | BMI: 38.9534 | Nodule Diameter: 23.6500 | CTR: 0.2348 | CEA*: 201.6131 | SCC: 4.3902 | ProGRP*: 243.5547	0.8247011952191236	0.8321678321678322	1.6568690273869557	0.9302325581395349	0.7741935483870968	1.7044261065266317	0.7790697674418605	0.7956989247311828	1.5747686921730433
Age + BMI + Nodule Diameter + CTR + CEA* + CYFRA21-1* + SCC	Age: 77.1582 | BMI: 39.1253 | Nodule Diameter: 23.5586 | CTR: 0.2365 | CEA*: 276.6086 | CYFRA21-1*: 38.3485 | SCC: 4.2902	0.8247011952191236	0.8286713286713286	1.6533725238904522	0.9302325581395349	0.7741935483870968	1.7044261065266317	0.7790697674418605	0.7956989247311828	1.5747686921730433
CT.value + CTR + CYFRA21-1*	CT.value: -294.9657 | CTR: 0.2151 | CYFRA21-1*: 34.7043	0.8207171314741036	0.8181818181818182	1.6388989496559219	0.9302325581395349	0.7741935483870968	1.7044261065266317	0.7906976744186046	0.7956989247311828	1.5863965991497873
CT.value + CTR + ProGRP*	CT.value: -306.2217 | CTR: 0.2152 | ProGRP*: 305.9424	0.8207171314741036	0.8216783216783217	1.6423954531524254	0.9302325581395349	0.7741935483870968	1.7044261065266317	0.7906976744186046	0.7956989247311828	1.5863965991497873
BMI + Nodule Diameter + CTR + SCC + NSE	BMI: 39.1713 | Nodule Diameter: 23.5444 | CTR: 0.2353 | SCC: 4.7248 | NSE: 59.5015	0.8247011952191236	0.8286713286713286	1.6533725238904522	0.9302325581395349	0.7741935483870968	1.7044261065266317	0.7790697674418605	0.7956989247311828	1.5747686921730433
BMI + CT.value + CTR + CYFRA21-1* + ProGRP*	BMI: 39.0626 | CT.value: -301.1025 | CTR: 0.2153 | CYFRA21-1*: 59.3560 | ProGRP*: 222.0814	0.8207171314741036	0.8181818181818182	1.6388989496559219	0.9302325581395349	0.7741935483870968	1.7044261065266317	0.7906976744186046	0.7956989247311828	1.5863965991497873
Age + BMI + Nodule Diameter + CT.value + CTR + CEA + SCC	Age: 78.4642 | BMI: 37.9691 | Nodule Diameter: 23.1285 | CT.value: -276.2613 | CTR: 0.2311 | CEA: 33.1783 | SCC: 4.3352	0.8326693227091634	0.8321678321678322	1.6648371548769956	0.9302325581395349	0.7741935483870968	1.7044261065266317	0.7790697674418605	0.7849462365591398	1.5640160040010003
CTR + CYFRA21-1* + ProGRP*	CTR: 0.2141 | CYFRA21-1*: 45.7467 | ProGRP*: 280.9239	0.8127490039840638	0.8181818181818182	1.630930822165882	0.9302325581395349	0.7741935483870968	1.7044261065266317	0.7906976744186046	0.8064516129032258	1.5971492873218303
CTR + ProGRP* + NSE*	CTR: 0.2182 | ProGRP*: 236.4575 | NSE*: 55.1722	0.8127490039840638	0.8146853146853147	1.6274343186693785	0.9302325581395349	0.7741935483870968	1.7044261065266317	0.7906976744186046	0.8064516129032258	1.5971492873218303
BMI + CTR + ProGRP* + NSE*	BMI: 39.0355 | CTR: 0.2189 | ProGRP*: 259.7935 | NSE*: 54.7935	0.8127490039840638	0.8146853146853147	1.6274343186693785	0.9302325581395349	0.7741935483870968	1.7044261065266317	0.7906976744186046	0.8064516129032258	1.5971492873218303
BMI + CTR + CYFRA21-1* + ProGRP*	BMI: 38.6442 | CTR: 0.2149 | CYFRA21-1*: 48.6493 | ProGRP*: 278.1396	0.8127490039840638	0.8181818181818182	1.630930822165882	0.9302325581395349	0.7741935483870968	1.7044261065266317	0.7906976744186046	0.8064516129032258	1.5971492873218303
BMI + Nodule Diameter + CTR + SCC + ProGRP* + NSE	BMI: 38.6223 | Nodule Diameter: 23.8469 | CTR: 0.2330 | SCC: 3.7847 | ProGRP*: 271.7144 | NSE: 59.5502	0.8247011952191236	0.8286713286713286	1.6533725238904522	0.9302325581395349	0.7741935483870968	1.7044261065266317	0.7790697674418605	0.7956989247311828	1.5747686921730433
BMI + Nodule Diameter + CTR + CYFRA21-1* + SCC* + NSE	BMI: 38.7837 | Nodule Diameter: 23.6778 | CTR: 0.2346 | CYFRA21-1*: 45.7026 | SCC*: 4.3134 | NSE: 59.9473	0.8247011952191236	0.8251748251748252	1.6498760203939487	0.9302325581395349	0.7741935483870968	1.7044261065266317	0.7790697674418605	0.7956989247311828	1.5747686921730433
BMI + Nodule Diameter + CTR + CYFRA21-1* + SCC + ProGRP*	BMI: 38.7121 | Nodule Diameter: 23.3630 | CTR: 0.2352 | CYFRA21-1*: 54.4554 | SCC: 4.4035 | ProGRP*: 249.7582	0.8247011952191236	0.8286713286713286	1.6533725238904522	0.9302325581395349	0.7741935483870968	1.7044261065266317	0.7790697674418605	0.7956989247311828	1.5747686921730433
BMI + Nodule Diameter + CTR + CEA* + SCC* + NSE	BMI: 38.7837 | Nodule Diameter: 23.6778 | CTR: 0.2346 | CEA*: 195.5176 | SCC*: 4.3134 | NSE: 59.9473	0.8247011952191236	0.8286713286713286	1.6533725238904522	0.9302325581395349	0.7741935483870968	1.7044261065266317	0.7790697674418605	0.7956989247311828	1.5747686921730433
Age + BMI + Nodule Diameter + CTR + CEA + SCC + NSE	Age: 75.2145 | BMI: 39.7267 | Nodule Diameter: 23.8040 | CTR: 0.2364 | CEA: 27.0915 | SCC: 3.4695 | NSE: 60.8253	0.8247011952191236	0.8286713286713286	1.6533725238904522	0.9302325581395349	0.7741935483870968	1.7044261065266317	0.7790697674418605	0.7956989247311828	1.5747686921730433
Age + BMI + Nodule Diameter + CTR + CYFRA21-1* + SCC + ProGRP*	Age: 77.7518 | BMI: 38.8646 | Nodule Diameter: 23.6231 | CTR: 0.2345 | CYFRA21-1*: 48.8548 | SCC: 4.2095 | ProGRP*: 260.2432	0.8247011952191236	0.8286713286713286	1.6533725238904522	0.9302325581395349	0.7741935483870968	1.7044261065266317	0.7790697674418605	0.7956989247311828	1.5747686921730433
Nodule Diameter + CTR + CEA + CYFRA21-1*	Nodule Diameter: 25.7166 | CTR: 0.2355 | CEA: 7.0011 | CYFRA21-1*: 27.5532	0.8286852589641435	0.8251748251748252	1.6538600841389686	0.9302325581395349	0.7741935483870968	1.7044261065266317	0.7906976744186046	0.7956989247311828	1.5863965991497873
Age + BMI + Nodule Diameter + CTR + SCC* + ProGRP* + NSE	Age: 76.5829 | BMI: 38.8952 | Nodule Diameter: 23.9821 | CTR: 0.2361 | SCC*: 4.2705 | ProGRP*: 212.2964 | NSE: 55.2880	0.8247011952191236	0.8251748251748252	1.6498760203939487	0.9302325581395349	0.7741935483870968	1.7044261065266317	0.7790697674418605	0.7956989247311828	1.5747686921730433
BMI + Nodule Diameter + CT.value + CTR + CEA* + SCC + ProGRP*	BMI: 38.7816 | Nodule Diameter: 23.3629 | CT.value: -304.3832 | CTR: 0.2344 | CEA*: 238.8421 | SCC: 4.3680 | ProGRP*: 276.7917	0.8326693227091634	0.8321678321678322	1.6648371548769956	0.9302325581395349	0.7741935483870968	1.7044261065266317	0.7790697674418605	0.7849462365591398	1.5640160040010003
Age + Nodule Diameter + CTR + CYFRA21-1* + SCC + ProGRP* + NSE	Age: 76.1648 | Nodule Diameter: 23.5670 | CTR: 0.2343 | CYFRA21-1*: 54.6227 | SCC: 4.4161 | ProGRP*: 276.9032 | NSE: 59.7633	0.8247011952191236	0.8251748251748252	1.6498760203939487	0.9302325581395349	0.7741935483870968	1.7044261065266317	0.7790697674418605	0.7956989247311828	1.5747686921730433
Age + Nodule Diameter + CTR + CEA* + SCC + ProGRP* + NSE	Age: 76.3720 | Nodule Diameter: 23.5909 | CTR: 0.2348 | CEA*: 210.6870 | SCC: 4.3902 | ProGRP*: 277.2977 | NSE: 59.8735	0.8247011952191236	0.8286713286713286	1.6533725238904522	0.9302325581395349	0.7741935483870968	1.7044261065266317	0.7790697674418605	0.7956989247311828	1.5747686921730433
Age + Nodule Diameter + CTR + CEA* + CYFRA21-1* + SCC + NSE	Age: 77.0875 | Nodule Diameter: 23.3966 | CTR: 0.2358 | CEA*: 170.0762 | CYFRA21-1*: 54.7475 | SCC: 4.2470 | NSE: 59.9827	0.8247011952191236	0.8251748251748252	1.6498760203939487	0.9302325581395349	0.7741935483870968	1.7044261065266317	0.7790697674418605	0.7956989247311828	1.5747686921730433
BMI + CT.value + CTR	BMI: 38.6141 | CT.value: -293.3837 | CTR: 0.2149	0.8207171314741036	0.8216783216783217	1.6423954531524254	0.9302325581395349	0.7741935483870968	1.7044261065266317	0.7906976744186046	0.7956989247311828	1.5863965991497873
Age + Nodule Diameter + CTR + CEA* + CYFRA21-1* + SCC* + ProGRP*	Age: 77.5653 | Nodule Diameter: 23.8365 | CTR: 0.2335 | CEA*: 186.0495 | CYFRA21-1*: 54.6299 | SCC*: 4.0549 | ProGRP*: 236.5421	0.8247011952191236	0.8286713286713286	1.6533725238904522	0.9302325581395349	0.7741935483870968	1.7044261065266317	0.7790697674418605	0.7956989247311828	1.5747686921730433
BMI + Nodule Diameter + CT.value + CTR + SCC*	BMI: 38.5467 | Nodule Diameter: 23.9027 | CT.value: -296.5535 | CTR: 0.2354 | SCC*: 3.9914	0.8326693227091634	0.8321678321678322	1.6648371548769956	0.9302325581395349	0.7741935483870968	1.7044261065266317	0.7790697674418605	0.7849462365591398	1.5640160040010003
BMI + CTR + CYFRA21-1*	BMI: 38.5573 | CTR: 0.2149 | CYFRA21-1*: 41.4762	0.8127490039840638	0.8181818181818182	1.630930822165882	0.9302325581395349	0.7741935483870968	1.7044261065266317	0.7906976744186046	0.8064516129032258	1.5971492873218303
BMI + CTR + ProGRP*	BMI: 39.0027 | CTR: 0.2163 | ProGRP*: 244.2351	0.8127490039840638	0.8216783216783217	1.6344273256623856	0.9302325581395349	0.7741935483870968	1.7044261065266317	0.7906976744186046	0.8064516129032258	1.5971492873218303
BMI + Nodule Diameter + CTR + CEA + CYFRA21-1	BMI: 38.6680 | Nodule Diameter: 25.4435 | CTR: 0.2382 | CEA: 6.7265 | CYFRA21-1: 53.8939	0.8286852589641435	0.8251748251748252	1.6538600841389686	0.9302325581395349	0.7741935483870968	1.7044261065266317	0.7906976744186046	0.7956989247311828	1.5863965991497873
BMI + Nodule Diameter + CTR + CEA + ProGRP	BMI: 38.6680 | Nodule Diameter: 25.4435 | CTR: 0.2382 | CEA: 6.7265 | ProGRP: 238.1101	0.8286852589641435	0.8286713286713286	1.6573565876354721	0.9302325581395349	0.7741935483870968	1.7044261065266317	0.7906976744186046	0.7956989247311828	1.5863965991497873
Age + Nodule Diameter + CT.value + CTR + CEA* + SCC + ProGRP*	Age: 76.5039 | Nodule Diameter: 23.3227 | CT.value: -302.4424 | CTR: 0.2353 | CEA*: 238.3933 | SCC: 4.1201 | ProGRP*: 248.0896	0.8326693227091634	0.8321678321678322	1.6648371548769956	0.9302325581395349	0.7741935483870968	1.7044261065266317	0.7790697674418605	0.7849462365591398	1.5640160040010003
Age + BMI + CT.value + CTR + CEA* + ProGRP* + NSE*	Age: 77.5566 | BMI: 38.9383 | CT.value: -302.6986 | CTR: 0.2184 | CEA*: 123.3612 | ProGRP*: 288.1234 | NSE*: 56.2260	0.8207171314741036	0.8146853146853147	1.6354024461594183	0.9302325581395349	0.7741935483870968	1.7044261065266317	0.7906976744186046	0.7956989247311828	1.5863965991497873
Age + BMI + CT.value + CTR + CEA* + CYFRA21-1* + ProGRP*	Age: 76.4005 | BMI: 38.9194 | CT.value: -294.3476 | CTR: 0.2159 | CEA*: 229.9188 | CYFRA21-1*: 48.5494 | ProGRP*: 315.7418	0.8207171314741036	0.8181818181818182	1.6388989496559219	0.9302325581395349	0.7741935483870968	1.7044261065266317	0.7906976744186046	0.7956989247311828	1.5863965991497873
Nodule Diameter + CT.value + CTR + SCC + NSE	Nodule Diameter: 25.5245 | CT.value: -289.2071 | CTR: 0.2352 | SCC: 3.6211 | NSE: 59.5891	0.8286852589641435	0.8391608391608392	1.6678460981249827	0.9186046511627907	0.7849462365591398	1.7035508877219305	0.7790697674418605	0.7956989247311828	1.5747686921730433
Age + BMI + Nodule Diameter + CT.value + CTR + CEA + CYFRA21-1 + SCC + ProGRP + NSE	Age: 77.4076 | BMI: 35.3549 | Nodule Diameter: 25.2247 | CT.value: -294.1711 | CTR: 0.2390 | CEA: 266.6532 | CYFRA21-1: 29.2409 | SCC: 3.8911 | ProGRP: 388.9536 | NSE: 60.2444	0.8286852589641435	0.8286713286713286	1.6573565876354721	0.9186046511627907	0.7849462365591398	1.7035508877219305	0.7790697674418605	0.7956989247311828	1.5747686921730433
BMI + Nodule Diameter + CT.value + CTR + CYFRA21-1* + SCC	BMI: 38.7926 | Nodule Diameter: 25.2642 | CT.value: -293.1372 | CTR: 0.2351 | CYFRA21-1*: 58.7437 | SCC: 3.9611	0.8286852589641435	0.8391608391608392	1.6678460981249827	0.9186046511627907	0.7849462365591398	1.7035508877219305	0.7790697674418605	0.7956989247311828	1.5747686921730433
Age + Nodule Diameter + CT.value + CTR + CYFRA21-1 + SCC + NSE	Age: 78.7141 | Nodule Diameter: 25.5355 | CT.value: -286.7534 | CTR: 0.2383 | CYFRA21-1: 69.3387 | SCC: 3.8080 | NSE: 60.5205	0.8286852589641435	0.8356643356643356	1.664349594628479	0.9186046511627907	0.7849462365591398	1.7035508877219305	0.7790697674418605	0.7956989247311828	1.5747686921730433
BMI + Nodule Diameter + CT.value + CTR + CEA* + CYFRA21-1* + SCC + ProGRP*	BMI: 38.7071 | Nodule Diameter: 25.5827 | CT.value: -300.7665 | CTR: 0.2336 | CEA*: 198.1381 | CYFRA21-1*: 46.3104 | SCC: 4.3630 | ProGRP*: 252.9416	0.8286852589641435	0.8391608391608392	1.6678460981249827	0.9186046511627907	0.7849462365591398	1.7035508877219305	0.7790697674418605	0.7956989247311828	1.5747686921730433
Age + Nodule Diameter + CT.value + CTR + CEA + SCC + ProGRP + NSE	Age: 78.3939 | Nodule Diameter: 25.3343 | CT.value: -292.3596 | CTR: 0.2365 | CEA: 82.4699 | SCC: 5.1232 | ProGRP: 111.1849 | NSE: 58.6730	0.8286852589641435	0.8391608391608392	1.6678460981249827	0.9186046511627907	0.7849462365591398	1.7035508877219305	0.7790697674418605	0.7956989247311828	1.5747686921730433
Age + Nodule Diameter + CT.value + CTR + CEA + CYFRA21-1 + SCC + NSE	Age: 78.6628 | Nodule Diameter: 25.7718 | CT.value: -318.1162 | CTR: 0.2327 | CEA: 54.9201 | CYFRA21-1: 12.8787 | SCC: 4.7307 | NSE: 60.1115	0.8286852589641435	0.8356643356643356	1.664349594628479	0.9186046511627907	0.7849462365591398	1.7035508877219305	0.7790697674418605	0.7956989247311828	1.5747686921730433
Age + BMI + Nodule Diameter + CT.value + CTR + SCC + ProGRP + NSE	Age: 75.5512 | BMI: 37.0254 | Nodule Diameter: 25.4884 | CT.value: -283.1387 | CTR: 0.2338 | SCC: 2.8870 | ProGRP: 238.1582 | NSE: 59.2064	0.8286852589641435	0.8321678321678322	1.6608530911319757	0.9186046511627907	0.7849462365591398	1.7035508877219305	0.7790697674418605	0.7741935483870968	1.5532633158289573
Age + BMI + Nodule Diameter + CT.value + CTR + CYFRA21-1 + SCC + NSE	Age: 75.5512 | BMI: 37.0254 | Nodule Diameter: 25.4884 | CT.value: -283.1387 | CTR: 0.2338 | CYFRA21-1: 49.4235 | SCC: 3.1331 | NSE: 59.2064	0.8286852589641435	0.8321678321678322	1.6608530911319757	0.9186046511627907	0.7849462365591398	1.7035508877219305	0.7790697674418605	0.7956989247311828	1.5747686921730433
Age + BMI + Nodule Diameter + CT.value + CTR + CYFRA21-1* + SCC + ProGRP*	Age: 77.3170 | BMI: 37.4088 | Nodule Diameter: 25.4296 | CT.value: -307.7657 | CTR: 0.2320 | CYFRA21-1*: 56.1395 | SCC: 3.9085 | ProGRP*: 249.2861	0.8286852589641435	0.8356643356643356	1.664349594628479	0.9186046511627907	0.7849462365591398	1.7035508877219305	0.7790697674418605	0.7956989247311828	1.5747686921730433
Age + BMI + Nodule Diameter + CT.value + CTR + CEA + SCC + NSE	Age: 75.5512 | BMI: 37.0254 | Nodule Diameter: 25.4884 | CT.value: -283.1387 | CTR: 0.2338 | CEA: 211.5828 | SCC: 3.1331 | NSE: 59.2064	0.8286852589641435	0.8356643356643356	1.664349594628479	0.9186046511627907	0.7849462365591398	1.7035508877219305	0.7790697674418605	0.7956989247311828	1.5747686921730433
Nodule Diameter + CT.value + CTR + CEA* + SCC + NSE	Nodule Diameter: 25.2055 | CT.value: -304.8590 | CTR: 0.2344 | CEA*: 245.1859 | SCC: 4.8866 | NSE: 60.4425	0.8286852589641435	0.8391608391608392	1.6678460981249827	0.9186046511627907	0.7849462365591398	1.7035508877219305	0.7790697674418605	0.7956989247311828	1.5747686921730433
Nodule Diameter + CT.value + CTR + CYFRA21-1* + SCC + NSE	Nodule Diameter: 25.2055 | CT.value: -304.8590 | CTR: 0.2344 | CYFRA21-1*: 57.2063 | SCC: 4.8866 | NSE: 60.4425	0.8286852589641435	0.8356643356643356	1.664349594628479	0.9186046511627907	0.7849462365591398	1.7035508877219305	0.7790697674418605	0.7956989247311828	1.5747686921730433
Nodule Diameter + CT.value + CTR + SCC + ProGRP* + NSE	Nodule Diameter: 25.1562 | CT.value: -294.5277 | CTR: 0.2337 | SCC: 4.5786 | ProGRP*: 294.6622 | NSE: 60.3609	0.8286852589641435	0.8391608391608392	1.6678460981249827	0.9186046511627907	0.7849462365591398	1.7035508877219305	0.7790697674418605	0.7956989247311828	1.5747686921730433
Age + BMI + Nodule Diameter + CT.value + CTR + CEA + CYFRA21-1 + SCC	Age: 77.9611 | BMI: 37.1054 | Nodule Diameter: 25.2443 | CT.value: -298.6707 | CTR: 0.2339 | CEA: 142.2771 | CYFRA21-1: 45.2563 | SCC: 4.7339	0.8286852589641435	0.8356643356643356	1.664349594628479	0.9186046511627907	0.7849462365591398	1.7035508877219305	0.7790697674418605	0.7956989247311828	1.5747686921730433
Nodule Diameter + CT.value + CTR + CYFRA21-1* + SCC + ProGRP* + NSE	Nodule Diameter: 25.4882 | CT.value: -303.0745 | CTR: 0.2343 | CYFRA21-1*: 61.7871 | SCC: 4.5592 | ProGRP*: 312.5220 | NSE: 59.9710	0.8286852589641435	0.8356643356643356	1.664349594628479	0.9186046511627907	0.7849462365591398	1.7035508877219305	0.7790697674418605	0.7956989247311828	1.5747686921730433
Nodule Diameter + CT.value + CTR + CEA* + SCC + ProGRP* + NSE	Nodule Diameter: 25.4882 | CT.value: -303.0745 | CTR: 0.2343 | CEA*: 264.9643 | SCC: 4.5592 | ProGRP*: 312.5220 | NSE: 59.9710	0.8286852589641435	0.8391608391608392	1.6678460981249827	0.9186046511627907	0.7849462365591398	1.7035508877219305	0.7790697674418605	0.7956989247311828	1.5747686921730433
Nodule Diameter + CT.value + CTR + CEA* + CYFRA21-1* + SCC* + NSE	Nodule Diameter: 25.4768 | CT.value: -299.6172 | CTR: 0.2340 | CEA*: 267.1274 | CYFRA21-1*: 67.3367 | SCC*: 4.1809 | NSE: 59.8652	0.8286852589641435	0.8356643356643356	1.664349594628479	0.9186046511627907	0.7849462365591398	1.7035508877219305	0.7790697674418605	0.7956989247311828	1.5747686921730433
Age + BMI + Nodule Diameter + CT.value + CTR + CYFRA21-1 + SCC	Age: 77.8688 | BMI: 38.5332 | Nodule Diameter: 25.7151 | CT.value: -273.0064 | CTR: 0.2335 | CYFRA21-1: 64.2459 | SCC: 5.4578	0.8286852589641435	0.8391608391608392	1.6678460981249827	0.9186046511627907	0.7849462365591398	1.7035508877219305	0.7790697674418605	0.7956989247311828	1.5747686921730433
Age + BMI + Nodule Diameter + CT.value + CTR + SCC + NSE	Age: 77.8688 | BMI: 38.5332 | Nodule Diameter: 25.7151 | CT.value: -273.0064 | CTR: 0.2335 | SCC: 3.7011 | NSE: 60.5622	0.8286852589641435	0.8391608391608392	1.6678460981249827	0.9186046511627907	0.7849462365591398	1.7035508877219305	0.7790697674418605	0.7956989247311828	1.5747686921730433
Age + Nodule Diameter + CT.value + CTR + CEA* + CYFRA21-1* + SCC	Age: 77.9809 | Nodule Diameter: 25.3359 | CT.value: -289.2738 | CTR: 0.2353 | CEA*: 241.6999 | CYFRA21-1*: 66.0365 | SCC: 4.5049	0.8286852589641435	0.8391608391608392	1.6678460981249827	0.9186046511627907	0.7849462365591398	1.7035508877219305	0.7790697674418605	0.7956989247311828	1.5747686921730433
Age + Nodule Diameter + CT.value + CTR + CEA + SCC + NSE	Age: 78.7141 | Nodule Diameter: 25.5355 | CT.value: -286.7534 | CTR: 0.2383 | CEA: 297.5691 | SCC: 3.8080 | NSE: 60.5205	0.8286852589641435	0.8391608391608392	1.6678460981249827	0.9186046511627907	0.7849462365591398	1.7035508877219305	0.7790697674418605	0.7956989247311828	1.5747686921730433
Age + Nodule Diameter + CT.value + CTR + CYFRA21-1* + SCC + ProGRP*	Age: 78.1929 | Nodule Diameter: 25.3281 | CT.value: -289.8126 | CTR: 0.2353 | CYFRA21-1*: 58.0476 | SCC: 4.1556 | ProGRP*: 316.3364	0.8286852589641435	0.8391608391608392	1.6678460981249827	0.9186046511627907	0.7849462365591398	1.7035508877219305	0.7790697674418605	0.7956989247311828	1.5747686921730433
BMI + Nodule Diameter + CT.value + CTR + SCC + ProGRP + NSE	BMI: 39.4008 | Nodule Diameter: 25.5355 | CT.value: -286.7534 | CTR: 0.2383 | SCC: 3.9808 | ProGRP: 290.3748 | NSE: 60.5205	0.8286852589641435	0.8391608391608392	1.6678460981249827	0.9186046511627907	0.7849462365591398	1.7035508877219305	0.7790697674418605	0.7956989247311828	1.5747686921730433
Age + Nodule Diameter + CT.value + CTR + SCC + ProGRP + NSE	Age: 78.7141 | Nodule Diameter: 25.5355 | CT.value: -286.7534 | CTR: 0.2383 | SCC: 3.9808 | ProGRP: 290.3748 | NSE: 60.5205	0.8286852589641435	0.8391608391608392	1.6678460981249827	0.9186046511627907	0.7849462365591398	1.7035508877219305	0.7790697674418605	0.7956989247311828	1.5747686921730433
BMI + Nodule Diameter + CT.value + CTR + CEA* + CYFRA21-1* + SCC	BMI: 39.0591 | Nodule Diameter: 25.3359 | CT.value: -289.2738 | CTR: 0.2353 | CEA*: 241.6999 | CYFRA21-1*: 66.0365 | SCC: 4.5049	0.8286852589641435	0.8391608391608392	1.6678460981249827	0.9186046511627907	0.7849462365591398	1.7035508877219305	0.7790697674418605	0.7956989247311828	1.5747686921730433
BMI + Nodule Diameter + CT.value + CTR + CEA + SCC + NSE	BMI: 39.4008 | Nodule Diameter: 25.5355 | CT.value: -286.7534 | CTR: 0.2383 | CEA: 297.5691 | SCC: 3.8080 | NSE: 60.5205	0.8286852589641435	0.8391608391608392	1.6678460981249827	0.9186046511627907	0.7849462365591398	1.7035508877219305	0.7790697674418605	0.7956989247311828	1.5747686921730433
BMI + Nodule Diameter + CT.value + CTR + CYFRA21-1 + SCC + NSE	BMI: 39.4008 | Nodule Diameter: 25.5355 | CT.value: -286.7534 | CTR: 0.2383 | CYFRA21-1: 69.3387 | SCC: 3.8080 | NSE: 60.5205	0.8286852589641435	0.8356643356643356	1.664349594628479	0.9186046511627907	0.7849462365591398	1.7035508877219305	0.7790697674418605	0.7956989247311828	1.5747686921730433
Age + Nodule Diameter + CT.value + CTR + CYFRA21-1 + SCC + ProGRP + NSE	Age: 78.3939 | Nodule Diameter: 25.3343 | CT.value: -292.3596 | CTR: 0.2365 | CYFRA21-1: 19.5197 | SCC: 5.1232 | ProGRP: 111.1849 | NSE: 58.6730	0.8286852589641435	0.8356643356643356	1.664349594628479	0.9186046511627907	0.7849462365591398	1.7035508877219305	0.7790697674418605	0.7956989247311828	1.5747686921730433
Age + Nodule Diameter + CT.value + CTR + CEA* + CYFRA21-1* + SCC + ProGRP*	Age: 77.2255 | Nodule Diameter: 25.5827 | CT.value: -300.7665 | CTR: 0.2336 | CEA*: 198.1381 | CYFRA21-1*: 46.3104 | SCC: 4.3630 | ProGRP*: 252.9416	0.8286852589641435	0.8391608391608392	1.6678460981249827	0.9186046511627907	0.7849462365591398	1.7035508877219305	0.7790697674418605	0.7956989247311828	1.5747686921730433
BMI + Nodule Diameter + CT.value + CTR + CYFRA21-1* + SCC + ProGRP*	BMI: 39.1579 | Nodule Diameter: 25.3281 | CT.value: -289.8126 | CTR: 0.2353 | CYFRA21-1*: 58.0476 | SCC: 4.1556 | ProGRP*: 316.3364	0.8286852589641435	0.8391608391608392	1.6678460981249827	0.9186046511627907	0.7849462365591398	1.7035508877219305	0.7790697674418605	0.7956989247311828	1.5747686921730433
Age + BMI + Nodule Diameter + CT.value + CTR + CEA + CYFRA21-1 + SCC + ProGRP	Age: 75.5512 | BMI: 37.0254 | Nodule Diameter: 25.4884 | CT.value: -283.1387 | CTR: 0.2338 | CEA: 211.5828 | CYFRA21-1: 53.9052 | SCC: 5.3273 | ProGRP: 382.3048	0.8286852589641435	0.8356643356643356	1.664349594628479	0.9186046511627907	0.7849462365591398	1.7035508877219305	0.7790697674418605	0.7956989247311828	1.5747686921730433
BMI + Nodule Diameter + CT.value + CTR + CEA + CYFRA21-1 + SCC + ProGRP + NSE	BMI: 37.0114 | Nodule Diameter: 25.2137 | CT.value: -304.1413 | CTR: 0.2322 | CEA: 90.1154 | CYFRA21-1: 54.2310 | SCC: 4.6992 | ProGRP: 352.8756 | NSE: 59.5295	0.8286852589641435	0.8321678321678322	1.6608530911319757	0.9186046511627907	0.7849462365591398	1.7035508877219305	0.7790697674418605	0.7956989247311828	1.5747686921730433
BMI + Nodule Diameter + CT.value + CTR + SCC + NSE	BMI: 38.6091 | Nodule Diameter: 25.2189 | CT.value: -291.9868 | CTR: 0.2364 | SCC: 3.6486 | NSE: 59.7736	0.8286852589641435	0.8391608391608392	1.6678460981249827	0.9186046511627907	0.7849462365591398	1.7035508877219305	0.7790697674418605	0.7956989247311828	1.5747686921730433
Age + BMI + Nodule Diameter + CT.value + CTR + CYFRA21-1* + SCC* + ProGRP* + NSE	Age: 76.4780 | BMI: 37.7224 | Nodule Diameter: 25.7204 | CT.value: -283.0163 | CTR: 0.2304 | CYFRA21-1*: 68.0597 | SCC*: 4.0671 | ProGRP*: 299.9279 | NSE: 57.8111	0.8286852589641435	0.8321678321678322	1.6608530911319757	0.9186046511627907	0.7849462365591398	1.7035508877219305	0.7790697674418605	0.7956989247311828	1.5747686921730433
Age + BMI + Nodule Diameter + CT.value + CTR + CEA* + SCC* + ProGRP* + NSE	Age: 76.4780 | BMI: 37.7224 | Nodule Diameter: 25.7204 | CT.value: -283.0163 | CTR: 0.2304 | CEA*: 292.0468 | SCC*: 4.0671 | ProGRP*: 299.9279 | NSE: 57.8111	0.8286852589641435	0.8356643356643356	1.664349594628479	0.9186046511627907	0.7849462365591398	1.7035508877219305	0.7790697674418605	0.7956989247311828	1.5747686921730433
Age + BMI + Nodule Diameter + CT.value + CTR + CEA + CYFRA21-1 + SCC + NSE	Age: 75.5512 | BMI: 37.0254 | Nodule Diameter: 25.4884 | CT.value: -283.1387 | CTR: 0.2338 | CEA: 211.5828 | CYFRA21-1: 53.9052 | SCC: 5.3273 | NSE: 55.7674	0.8286852589641435	0.8286713286713286	1.6573565876354721	0.9186046511627907	0.7849462365591398	1.7035508877219305	0.7790697674418605	0.7956989247311828	1.5747686921730433
BMI + Nodule Diameter + CT.value + CTR + CEA + CYFRA21-1 + SCC + NSE	BMI: 39.3769 | Nodule Diameter: 25.7718 | CT.value: -318.1162 | CTR: 0.2327 | CEA: 54.9201 | CYFRA21-1: 12.8787 | SCC: 4.7307 | NSE: 60.1115	0.8286852589641435	0.8356643356643356	1.664349594628479	0.9186046511627907	0.7849462365591398	1.7035508877219305	0.7790697674418605	0.7956989247311828	1.5747686921730433
Age + Nodule Diameter + CT.value + CTR + SCC + NSE	Age: 77.0153 | Nodule Diameter: 25.2189 | CT.value: -291.9868 | CTR: 0.2364 | SCC: 3.6486 | NSE: 59.7736	0.8286852589641435	0.8391608391608392	1.6678460981249827	0.9186046511627907	0.7849462365591398	1.7035508877219305	0.7790697674418605	0.7956989247311828	1.5747686921730433
BMI + Nodule Diameter + CT.value + CTR + CYFRA21-1 + SCC + ProGRP + NSE	BMI: 39.2516 | Nodule Diameter: 25.3343 | CT.value: -292.3596 | CTR: 0.2365 | CYFRA21-1: 19.5197 | SCC: 5.1232 | ProGRP: 111.1849 | NSE: 58.6730	0.8286852589641435	0.8356643356643356	1.664349594628479	0.9186046511627907	0.7849462365591398	1.7035508877219305	0.7790697674418605	0.7956989247311828	1.5747686921730433
Age + Nodule Diameter + CT.value + CTR + CYFRA21-1* + SCC	Age: 77.4948 | Nodule Diameter: 25.4255 | CT.value: -289.5879 | CTR: 0.2364 | CYFRA21-1*: 47.2694 | SCC: 4.0025	0.8286852589641435	0.8391608391608392	1.6678460981249827	0.9186046511627907	0.7849462365591398	1.7035508877219305	0.7790697674418605	0.7956989247311828	1.5747686921730433
BMI + Nodule Diameter + CT.value + CTR + CEA + SCC + ProGRP + NSE	BMI: 39.2516 | Nodule Diameter: 25.3343 | CT.value: -292.3596 | CTR: 0.2365 | CEA: 82.4699 | SCC: 5.1232 | ProGRP: 111.1849 | NSE: 58.6730	0.8286852589641435	0.8391608391608392	1.6678460981249827	0.9186046511627907	0.7849462365591398	1.7035508877219305	0.7790697674418605	0.7956989247311828	1.5747686921730433
Nodule Diameter + CT.value + CTR + CEA + CYFRA21-1* + SCC + ProGRP* + NSE	Nodule Diameter: 25.7196 | CT.value: -288.0097 | CTR: 0.2347 | CEA: 258.5203 | CYFRA21-1*: 60.0033 | SCC: 4.5344 | ProGRP*: 288.1595 | NSE: 59.8846	0.8286852589641435	0.8356643356643356	1.664349594628479	0.9186046511627907	0.7849462365591398	1.7035508877219305	0.7790697674418605	0.7956989247311828	1.5747686921730433
Age + CT.value + CYFRA21-1*	Age: 74.5205 | CT.value: -438.2164 | CYFRA21-1*: 53.3373	0.8047808764940239	0.8076923076923077	1.6124731841863316	0.9069767441860465	0.7956989247311828	1.7026756689172293	0.7906976744186046	0.7956989247311828	1.5863965991497873
Age + CT.value + ProGRP*	Age: 74.4696 | CT.value: -436.3217 | ProGRP*: 259.5007	0.8047808764940239	0.8111888111888111	1.6159696876828349	0.9069767441860465	0.7956989247311828	1.7026756689172293	0.7790697674418605	0.7956989247311828	1.5747686921730433
Age + CT.value + CEA* + CYFRA21-1* + NSE	Age: 74.6214 | CT.value: -437.5462 | CEA*: 217.8070 | CYFRA21-1*: 57.2986 | NSE: 59.6576	0.8047808764940239	0.8041958041958042	1.608976680689828	0.9069767441860465	0.7956989247311828	1.7026756689172293	0.7790697674418605	0.7956989247311828	1.5747686921730433
Age + CTR + NSE*	Age: 76.5009 | CTR: 0.2236 | NSE*: 47.9361	0.8047808764940239	0.8321678321678322	1.6369487086618562	0.9069767441860465	0.7956989247311828	1.7026756689172293	0.7906976744186046	0.7956989247311828	1.5863965991497873
CTR + CYFRA21-1* + ProGRP* + NSE*	CTR: 0.2222 | CYFRA21-1*: 48.7477 | ProGRP*: 292.7920 | NSE*: 50.4356	0.8047808764940239	0.8286713286713286	1.6334522051653524	0.9069767441860465	0.7956989247311828	1.7026756689172293	0.7790697674418605	0.7956989247311828	1.5747686921730433
Age + CT.value + NSE	Age: 74.5084 | CT.value: -436.3419 | NSE: 59.3381	0.8047808764940239	0.8076923076923077	1.6124731841863316	0.9069767441860465	0.7956989247311828	1.7026756689172293	0.7790697674418605	0.7956989247311828	1.5747686921730433
Age + CT.value + CEA* + ProGRP* + NSE	Age: 74.5408 | CT.value: -436.3254 | CEA*: 217.4694 | ProGRP*: 267.5527 | NSE: 59.9041	0.8047808764940239	0.8076923076923077	1.6124731841863316	0.9069767441860465	0.7956989247311828	1.7026756689172293	0.7790697674418605	0.7956989247311828	1.5747686921730433
Age + CT.value	Age: 74.6419 | CT.value: -436.2703	0.8047808764940239	0.8111888111888111	1.6159696876828349	0.9069767441860465	0.7956989247311828	1.7026756689172293	0.7790697674418605	0.7956989247311828	1.5747686921730433
Age + CT.value + CEA* + CYFRA21-1* + ProGRP*	Age: 74.5713 | CT.value: -437.0081 | CEA*: 169.4226 | CYFRA21-1*: 38.2173 | ProGRP*: 277.1020	0.8047808764940239	0.8076923076923077	1.6124731841863316	0.9069767441860465	0.7956989247311828	1.7026756689172293	0.7790697674418605	0.7956989247311828	1.5747686921730433
Age + BMI + CT.value + CYFRA21-1* + NSE	Age: 74.6674 | BMI: 38.8264 | CT.value: -437.3227 | CYFRA21-1*: 50.8327 | NSE: 59.7186	0.8047808764940239	0.8041958041958042	1.608976680689828	0.9069767441860465	0.7956989247311828	1.7026756689172293	0.7790697674418605	0.7956989247311828	1.5747686921730433
Age + CT.value + CEA*	Age: 74.4589 | CT.value: -436.3954 | CEA*: 251.0043	0.8047808764940239	0.8111888111888111	1.6159696876828349	0.9069767441860465	0.7956989247311828	1.7026756689172293	0.7790697674418605	0.7956989247311828	1.5747686921730433
Age + BMI + CT.value	Age: 74.5041 | BMI: 39.1521 | CT.value: -436.3909	0.8047808764940239	0.8111888111888111	1.6159696876828349	0.9069767441860465	0.7956989247311828	1.7026756689172293	0.7790697674418605	0.7956989247311828	1.5747686921730433
Age + BMI + CT.value + ProGRP + NSE	Age: 74.7842 | BMI: 38.7860 | CT.value: -436.7793 | ProGRP: 210.3744 | NSE: 59.5953	0.8047808764940239	0.8076923076923077	1.6124731841863316	0.9069767441860465	0.7956989247311828	1.7026756689172293	0.7790697674418605	0.7956989247311828	1.5747686921730433
CT.value + CEA* + SCC + NSE	CT.value: -436.1671 | CEA*: 204.5360 | SCC: 4.2504 | NSE: 59.7397	0.8007968127490039	0.8076923076923077	1.6084891204413116	0.9069767441860465	0.7956989247311828	1.7026756689172293	0.7790697674418605	0.7956989247311828	1.5747686921730433
Age + BMI + CTR + ProGRP* + NSE*	Age: 77.5776 | BMI: 38.9703 | CTR: 0.2219 | ProGRP*: 266.1492 | NSE*: 50.3633	0.8047808764940239	0.8321678321678322	1.6369487086618562	0.9069767441860465	0.7956989247311828	1.7026756689172293	0.7790697674418605	0.7956989247311828	1.5747686921730433
Age + CT.value + CYFRA21-1* + ProGRP + NSE	Age: 74.5142 | CT.value: -437.6137 | CYFRA21-1*: 56.5163 | ProGRP: 245.2010 | NSE: 59.8892	0.8047808764940239	0.8041958041958042	1.608976680689828	0.9069767441860465	0.7956989247311828	1.7026756689172293	0.7790697674418605	0.7956989247311828	1.5747686921730433
CTR + NSE*	CTR: 0.2229 | NSE*: 50.4881	0.8047808764940239	0.8321678321678322	1.6369487086618562	0.9069767441860465	0.7956989247311828	1.7026756689172293	0.7790697674418605	0.7956989247311828	1.5747686921730433
CT.value + CYFRA21-1* + SCC + ProGRP*	CT.value: -437.6607 | CYFRA21-1*: 40.4873 | SCC: 4.0443 | ProGRP*: 234.0725	0.8007968127490039	0.8076923076923077	1.6084891204413116	0.9069767441860465	0.7956989247311828	1.7026756689172293	0.7790697674418605	0.7956989247311828	1.5747686921730433
CT.value + CYFRA21-1* + SCC + NSE	CT.value: -437.2754 | CYFRA21-1*: 65.1983 | SCC: 4.1600 | NSE: 59.7322	0.8007968127490039	0.8041958041958042	1.604992616944808	0.9069767441860465	0.7956989247311828	1.7026756689172293	0.7790697674418605	0.7956989247311828	1.5747686921730433
BMI + CT.value + CEA* + CYFRA21-1* + SCC + ProGRP* + NSE	BMI: 38.8190 | CT.value: -437.5739 | CEA*: 196.8759 | CYFRA21-1*: 67.2210 | SCC: 4.3724 | ProGRP*: 264.9309 | NSE: 59.4482	0.8007968127490039	0.8041958041958042	1.604992616944808	0.9069767441860465	0.7956989247311828	1.7026756689172293	0.7790697674418605	0.7956989247311828	1.5747686921730433
CT.value + SCC + ProGRP* + NSE	CT.value: -436.2513 | SCC: 4.1704 | ProGRP*: 231.2426 | NSE: 59.6882	0.8007968127490039	0.8076923076923077	1.6084891204413116	0.9069767441860465	0.7956989247311828	1.7026756689172293	0.7790697674418605	0.7956989247311828	1.5747686921730433
Age + BMI + CT.value + CYFRA21-1* + ProGRP*	Age: 74.5338 | BMI: 38.8271 | CT.value: -437.7710 | CYFRA21-1*: 59.1517 | ProGRP*: 256.7044	0.8047808764940239	0.8076923076923077	1.6124731841863316	0.9069767441860465	0.7956989247311828	1.7026756689172293	0.7790697674418605	0.7956989247311828	1.5747686921730433
Age + BMI + CT.value + CEA + NSE	Age: 74.7842 | BMI: 38.7860 | CT.value: -436.7793 | CEA: 202.7056 | NSE: 59.5953	0.8047808764940239	0.8076923076923077	1.6124731841863316	0.9069767441860465	0.7956989247311828	1.7026756689172293	0.7790697674418605	0.7956989247311828	1.5747686921730433
Age + BMI + CT.value + CEA* + ProGRP*	Age: 74.6542 | BMI: 39.0988 | CT.value: -436.3666 | CEA*: 266.6770 | ProGRP*: 261.8931	0.8047808764940239	0.8111888111888111	1.6159696876828349	0.9069767441860465	0.7956989247311828	1.7026756689172293	0.7790697674418605	0.7956989247311828	1.5747686921730433
Age + BMI + CT.value + CEA* + CYFRA21-1*	Age: 74.5131 | BMI: 38.8411 | CT.value: -437.8257 | CEA*: 252.7763 | CYFRA21-1*: 58.9457	0.8047808764940239	0.8076923076923077	1.6124731841863316	0.9069767441860465	0.7956989247311828	1.7026756689172293	0.7790697674418605	0.7956989247311828	1.5747686921730433
CT.value + CEA* + CYFRA21-1* + SCC	CT.value: -437.1669 | CEA*: 203.5368 | CYFRA21-1*: 57.3923 | SCC: 4.5641	0.8007968127490039	0.8076923076923077	1.6084891204413116	0.9069767441860465	0.7956989247311828	1.7026756689172293	0.7790697674418605	0.7956989247311828	1.5747686921730433
Age + BMI + CT.value + CTR + NSE*	Age: 77.2308 | BMI: 38.7582 | CT.value: -288.7856 | CTR: 0.2230 | NSE*: 50.4100	0.8127490039840638	0.8321678321678322	1.644916836151896	0.9069767441860465	0.7956989247311828	1.7026756689172293	0.7790697674418605	0.7849462365591398	1.5640160040010003
CT.value + CEA* + SCC + ProGRP* + NSE	CT.value: -436.3276 | CEA*: 225.0442 | SCC: 4.5920 | ProGRP*: 298.0677 | NSE: 59.4472	0.8007968127490039	0.8076923076923077	1.6084891204413116	0.9069767441860465	0.7956989247311828	1.7026756689172293	0.7790697674418605	0.7956989247311828	1.5747686921730433
Age + CTR + CYFRA21-1* + ProGRP* + NSE*	Age: 76.6139 | CTR: 0.2225 | CYFRA21-1*: 51.7919 | ProGRP*: 218.6553 | NSE*: 52.7622	0.8047808764940239	0.8286713286713286	1.6334522051653524	0.9069767441860465	0.7956989247311828	1.7026756689172293	0.7790697674418605	0.8064516129032258	1.5855213803450863
Age + CT.value + CEA* + NSE	Age: 74.6716 | CT.value: -436.2294 | CEA*: 269.2859 | NSE: 59.6117	0.8047808764940239	0.8076923076923077	1.6124731841863316	0.9069767441860465	0.7956989247311828	1.7026756689172293	0.7790697674418605	0.7956989247311828	1.5747686921730433
Age + BMI + CT.value + ProGRP*	Age: 74.4521 | BMI: 38.9179 | CT.value: -436.2489 | ProGRP*: 283.2032	0.8047808764940239	0.8111888111888111	1.6159696876828349	0.9069767441860465	0.7956989247311828	1.7026756689172293	0.7790697674418605	0.7956989247311828	1.5747686921730433
Age + BMI + CT.value + NSE	Age: 74.5712 | BMI: 38.4159 | CT.value: -436.8219 | NSE: 54.6617	0.8047808764940239	0.8041958041958042	1.608976680689828	0.9069767441860465	0.7956989247311828	1.7026756689172293	0.7790697674418605	0.7956989247311828	1.5747686921730433
BMI + CT.value + CYFRA21-1* + SCC	BMI: 39.2935 | CT.value: -437.2859 | CYFRA21-1*: 44.8847 | SCC: 4.4171	0.8007968127490039	0.8076923076923077	1.6084891204413116	0.9069767441860465	0.7956989247311828	1.7026756689172293	0.7790697674418605	0.7956989247311828	1.5747686921730433
Age + BMI + CTR + NSE*	Age: 77.6926 | BMI: 38.6907 | CTR: 0.2253 | NSE*: 47.8029	0.8047808764940239	0.8321678321678322	1.6369487086618562	0.9069767441860465	0.7956989247311828	1.7026756689172293	0.7906976744186046	0.7956989247311828	1.5863965991497873
Age + CT.value + CEA* + CYFRA21-1* + ProGRP* + NSE	Age: 74.5785 | CT.value: -438.0361 | CEA*: 252.8673 | CYFRA21-1*: 54.4405 | ProGRP*: 224.4080 | NSE: 60.2759	0.8047808764940239	0.8041958041958042	1.608976680689828	0.9069767441860465	0.7956989247311828	1.7026756689172293	0.7906976744186046	0.7956989247311828	1.5863965991497873
BMI + CT.value + CTR + NSE*	BMI: 38.7496 | CT.value: -295.3138 | CTR: 0.2259 | NSE*: 48.4961	0.8127490039840638	0.8321678321678322	1.644916836151896	0.9069767441860465	0.7956989247311828	1.7026756689172293	0.7906976744186046	0.7849462365591398	1.5756439109777443
Age + CT.value + CTR + NSE*	Age: 77.3442 | CT.value: -295.1668 | CTR: 0.2260 | NSE*: 48.3938	0.8127490039840638	0.8321678321678322	1.644916836151896	0.9069767441860465	0.7956989247311828	1.7026756689172293	0.7906976744186046	0.7849462365591398	1.5756439109777443
Age + CT.value + CEA* + CYFRA21-1*	Age: 74.6191 | CT.value: -437.8485 | CEA*: 247.4623 | CYFRA21-1*: 49.2439	0.8047808764940239	0.8076923076923077	1.6124731841863316	0.9069767441860465	0.7956989247311828	1.7026756689172293	0.7790697674418605	0.7956989247311828	1.5747686921730433
Age + BMI + CTR + CYFRA21-1* + ProGRP + NSE*	Age: 77.2648 | BMI: 39.0728 | CTR: 0.2236 | CYFRA21-1*: 34.8836 | ProGRP: 228.1552 | NSE*: 48.1220	0.8047808764940239	0.8286713286713286	1.6334522051653524	0.9069767441860465	0.7956989247311828	1.7026756689172293	0.7906976744186046	0.7956989247311828	1.5863965991497873
Age + CT.value + CEA* + ProGRP*	Age: 74.5006 | CT.value: -436.2069 | CEA*: 209.5108 | ProGRP*: 218.2458	0.8047808764940239	0.8111888111888111	1.6159696876828349	0.9069767441860465	0.7956989247311828	1.7026756689172293	0.7790697674418605	0.7956989247311828	1.5747686921730433
Age + BMI + CT.value + CYFRA21-1 + ProGRP + NSE	Age: 74.7249 | BMI: 39.2639 | CT.value: -437.3843 | CYFRA21-1: 81.6550 | ProGRP: 366.6558 | NSE: 58.7326	0.8047808764940239	0.8041958041958042	1.608976680689828	0.9069767441860465	0.7956989247311828	1.7026756689172293	0.7790697674418605	0.7956989247311828	1.5747686921730433
BMI + CTR + NSE*	BMI: 38.3617 | CTR: 0.2238 | NSE*: 50.1479	0.8047808764940239	0.8321678321678322	1.6369487086618562	0.9069767441860465	0.7956989247311828	1.7026756689172293	0.7790697674418605	0.7956989247311828	1.5747686921730433
Age + CT.value + CYFRA21-1* + ProGRP*	Age: 74.5724 | CT.value: -437.4114 | CYFRA21-1*: 62.5101 | ProGRP*: 212.7217	0.8047808764940239	0.8076923076923077	1.6124731841863316	0.9069767441860465	0.7956989247311828	1.7026756689172293	0.7790697674418605	0.7956989247311828	1.5747686921730433
Age + CT.value + CYFRA21-1* + NSE	Age: 74.6058 | CT.value: -437.4349 | CYFRA21-1*: 50.6367 | NSE: 59.7350	0.8047808764940239	0.8041958041958042	1.608976680689828	0.9069767441860465	0.7956989247311828	1.7026756689172293	0.7790697674418605	0.7956989247311828	1.5747686921730433
Age + BMI + CT.value + CEA* + ProGRP* + NSE	Age: 74.5574 | BMI: 38.2465 | CT.value: -436.4223 | CEA*: 163.2491 | ProGRP*: 281.7913 | NSE: 55.7200	0.8047808764940239	0.8041958041958042	1.608976680689828	0.9069767441860465	0.7956989247311828	1.7026756689172293	0.7790697674418605	0.7956989247311828	1.5747686921730433
Age + BMI + CT.value + CEA + CYFRA21-1 + NSE	Age: 74.7249 | BMI: 39.2639 | CT.value: -437.3843 | CEA: 350.7462 | CYFRA21-1: 84.1418 | NSE: 58.7326	0.8047808764940239	0.8041958041958042	1.608976680689828	0.9069767441860465	0.7956989247311828	1.7026756689172293	0.7790697674418605	0.7956989247311828	1.5747686921730433
Age + CT.value + ProGRP* + NSE	Age: 74.6356 | CT.value: -436.3307 | ProGRP*: 260.9647 | NSE: 59.7703	0.8047808764940239	0.8076923076923077	1.6124731841863316	0.9069767441860465	0.7956989247311828	1.7026756689172293	0.7790697674418605	0.7956989247311828	1.5747686921730433
CT.value + CEA* + CYFRA21-1* + SCC + ProGRP*	CT.value: -437.0641 | CEA*: 160.0521 | CYFRA21-1*: 61.2506 | SCC: 4.2755 | ProGRP*: 272.2070	0.8007968127490039	0.8076923076923077	1.6084891204413116	0.9069767441860465	0.7956989247311828	1.7026756689172293	0.7790697674418605	0.7956989247311828	1.5747686921730433
Age + BMI + CT.value + CEA* + CYFRA21-1* + ProGRP*	Age: 74.6100 | BMI: 38.8958 | CT.value: -437.1823 | CEA*: 216.7241 | CYFRA21-1*: 49.8046 | ProGRP*: 232.8743	0.8047808764940239	0.8076923076923077	1.6124731841863316	0.9069767441860465	0.7956989247311828	1.7026756689172293	0.7790697674418605	0.7956989247311828	1.5747686921730433
Age + CTR + CYFRA21-1* + NSE*	Age: 77.2737 | CTR: 0.2220 | CYFRA21-1*: 46.4041 | NSE*: 50.6878	0.8047808764940239	0.8286713286713286	1.6334522051653524	0.9069767441860465	0.7956989247311828	1.7026756689172293	0.7790697674418605	0.7956989247311828	1.5747686921730433
CT.value + CEA* + CYFRA21-1* + SCC* + NSE	CT.value: -437.5517 | CEA*: 181.9994 | CYFRA21-1*: 50.0609 | SCC*: 4.0875 | NSE: 59.6645	0.8007968127490039	0.8041958041958042	1.604992616944808	0.9069767441860465	0.7956989247311828	1.7026756689172293	0.7790697674418605	0.7956989247311828	1.5747686921730433
Age + CTR + ProGRP* + NSE*	Age: 77.6432 | CTR: 0.2234 | ProGRP*: 266.2224 | NSE*: 52.9741	0.8047808764940239	0.8321678321678322	1.6369487086618562	0.9069767441860465	0.7956989247311828	1.7026756689172293	0.7790697674418605	0.8064516129032258	1.5855213803450863
BMI + CT.value + SCC + NSE	BMI: 38.7424 | CT.value: -436.5306 | SCC: 4.5345 | NSE: 60.0835	0.8007968127490039	0.8076923076923077	1.6084891204413116	0.9069767441860465	0.7956989247311828	1.7026756689172293	0.7790697674418605	0.7956989247311828	1.5747686921730433
Age + BMI + CT.value + CYFRA21-1*	Age: 74.6193 | BMI: 38.6319 | CT.value: -437.2882 | CYFRA21-1*: 63.4612	0.8047808764940239	0.8076923076923077	1.6124731841863316	0.9069767441860465	0.7956989247311828	1.7026756689172293	0.7790697674418605	0.7956989247311828	1.5747686921730433
BMI + CT.value + CEA* + CYFRA21-1* + SCC + ProGRP*	BMI: 38.7979 | CT.value: -437.4303 | CEA*: 190.7994 | CYFRA21-1*: 51.1067 | SCC: 4.4624 | ProGRP*: 234.8269	0.8007968127490039	0.8076923076923077	1.6084891204413116	0.9069767441860465	0.7956989247311828	1.7026756689172293	0.7790697674418605	0.7956989247311828	1.5747686921730433
BMI + CT.value + CYFRA21-1* + SCC + ProGRP*	BMI: 38.9644 | CT.value: -437.6895 | CYFRA21-1*: 34.8297 | SCC: 4.1880 | ProGRP*: 245.0609	0.8007968127490039	0.8076923076923077	1.6084891204413116	0.9069767441860465	0.7956989247311828	1.7026756689172293	0.7790697674418605	0.7956989247311828	1.5747686921730433
CT.value + CYFRA21-1* + SCC + ProGRP* + NSE	CT.value: -437.6816 | CYFRA21-1*: 56.6226 | SCC: 4.3464 | ProGRP*: 232.2581 | NSE: 59.7865	0.8007968127490039	0.8041958041958042	1.604992616944808	0.9069767441860465	0.7956989247311828	1.7026756689172293	0.7790697674418605	0.7956989247311828	1.5747686921730433
Age + BMI + CT.value + CEA + CYFRA21-1 + ProGRP + NSE	Age: 74.9542 | BMI: 39.9692 | CT.value: -436.7234 | CEA: 225.0376 | CYFRA21-1: 58.0051 | ProGRP: 179.4031 | NSE: 60.9547	0.8047808764940239	0.8041958041958042	1.608976680689828	0.9069767441860465	0.7956989247311828	1.7026756689172293	0.7790697674418605	0.7956989247311828	1.5747686921730433
Age + BMI + CT.value + CEA* + CYFRA21-1* + SCC + NSE	Age: 76.6490 | BMI: 38.8803 | CT.value: -437.6560 | CEA*: 229.3010 | CYFRA21-1*: 55.8835 | SCC: 4.2144 | NSE: 60.0846	0.8007968127490039	0.8041958041958042	1.604992616944808	0.9069767441860465	0.7956989247311828	1.7026756689172293	0.7790697674418605	0.7956989247311828	1.5747686921730433
CT.value + CTR + NSE*	CT.value: -308.9510 | CTR: 0.2241 | NSE*: 48.0903	0.8127490039840638	0.8321678321678322	1.644916836151896	0.9069767441860465	0.7956989247311828	1.7026756689172293	0.7906976744186046	0.7849462365591398	1.5756439109777443
CT.value + CYFRA21-1* + SCC	CT.value: -437.6554 | CYFRA21-1*: 54.1178 | SCC: 4.1933	0.8007968127490039	0.8076923076923077	1.6084891204413116	0.9069767441860465	0.7956989247311828	1.7026756689172293	0.7790697674418605	0.7956989247311828	1.5747686921730433
CT.value + SCC + NSE	CT.value: -436.3701 | SCC: 4.1793 | NSE: 59.4086	0.8007968127490039	0.8076923076923077	1.6084891204413116	0.9069767441860465	0.7956989247311828	1.7026756689172293	0.7790697674418605	0.7956989247311828	1.5747686921730433
BMI + CT.value + CTR + ProGRP* + NSE*	BMI: 39.0188 | CT.value: -294.4837 | CTR: 0.2204 | ProGRP*: 225.7947 | NSE*: 53.1159	0.8127490039840638	0.8321678321678322	1.644916836151896	0.9069767441860465	0.7956989247311828	1.7026756689172293	0.7790697674418605	0.7956989247311828	1.5747686921730433
BMI + CT.value + CEA* + CYFRA21-1* + SCC + NSE	BMI: 38.6155 | CT.value: -437.7442 | CEA*: 245.2488 | CYFRA21-1*: 45.8648 | SCC: 3.8495 | NSE: 59.5347	0.8007968127490039	0.8041958041958042	1.604992616944808	0.9069767441860465	0.7956989247311828	1.7026756689172293	0.7790697674418605	0.7956989247311828	1.5747686921730433
CT.value + CEA* + CYFRA21-1* + SCC* + ProGRP* + NSE	CT.value: -436.6829 | CEA*: 207.8769 | CYFRA21-1*: 43.5375 | SCC*: 4.1275 | ProGRP*: 270.8660 | NSE: 59.5297	0.8007968127490039	0.8041958041958042	1.604992616944808	0.9069767441860465	0.7956989247311828	1.7026756689172293	0.7790697674418605	0.7956989247311828	1.5747686921730433
BMI + CT.value + CEA* + CYFRA21-1* + SCC	BMI: 38.9402 | CT.value: -437.5510 | CEA*: 222.1554 | CYFRA21-1*: 55.0311 | SCC: 4.5492	0.8007968127490039	0.8076923076923077	1.6084891204413116	0.9069767441860465	0.7956989247311828	1.7026756689172293	0.7790697674418605	0.7956989247311828	1.5747686921730433
BMI + CT.value + CYFRA21-1* + SCC + NSE	BMI: 38.9690 | CT.value: -437.5043 | CYFRA21-1*: 38.2587 | SCC: 3.8538 | NSE: 60.0107	0.8007968127490039	0.8041958041958042	1.604992616944808	0.9069767441860465	0.7956989247311828	1.7026756689172293	0.7790697674418605	0.7956989247311828	1.5747686921730433
BMI + CTR + CYFRA21-1* + NSE*	BMI: 38.7307 | CTR: 0.2231 | CYFRA21-1*: 48.5419 | NSE*: 50.7238	0.8047808764940239	0.8286713286713286	1.6334522051653524	0.9069767441860465	0.7956989247311828	1.7026756689172293	0.7790697674418605	0.7956989247311828	1.5747686921730433
BMI + CT.value + CYFRA21-1* + SCC + ProGRP* + NSE	BMI: 38.9298 | CT.value: -437.5467 | CYFRA21-1*: 59.0529 | SCC: 4.5125 | ProGRP*: 195.7520 | NSE: 59.8783	0.8007968127490039	0.8041958041958042	1.604992616944808	0.9069767441860465	0.7956989247311828	1.7026756689172293	0.7790697674418605	0.7956989247311828	1.5747686921730433
BMI + CT.value + CEA* + SCC + ProGRP* + NSE	BMI: 38.5070 | CT.value: -436.6326 | CEA*: 212.2942 | SCC: 4.1877 | ProGRP*: 229.1657 | NSE: 59.6900	0.8007968127490039	0.8076923076923077	1.6084891204413116	0.9069767441860465	0.7956989247311828	1.7026756689172293	0.7790697674418605	0.7956989247311828	1.5747686921730433
BMI + CT.value + SCC + ProGRP* + NSE	BMI: 38.9807 | CT.value: -436.4848 | SCC: 4.3796 | ProGRP*: 226.2040 | NSE: 60.0225	0.8007968127490039	0.8076923076923077	1.6084891204413116	0.9069767441860465	0.7956989247311828	1.7026756689172293	0.7790697674418605	0.7956989247311828	1.5747686921730433
BMI + CTR + CYFRA21-1* + ProGRP* + NSE*	BMI: 38.4682 | CTR: 0.2231 | CYFRA21-1*: 48.2083 | ProGRP*: 261.2948 | NSE*: 50.5087	0.8047808764940239	0.8286713286713286	1.6334522051653524	0.9069767441860465	0.7956989247311828	1.7026756689172293	0.7790697674418605	0.7956989247311828	1.5747686921730433
Nodule Diameter + CT.value + CEA* + CYFRA21-1* + ProGRP*	Nodule Diameter: 20.5612 | CT.value: -405.9490 | CEA*: 228.9731 | CYFRA21-1*: 63.2603 | ProGRP*: 223.3446	0.8127490039840638	0.8111888111888111	1.623937815172875	0.8953488372093024	0.8064516129032258	1.7018004501125281	0.7441860465116279	0.8172043010752689	1.5613903475868969
Age + BMI + Nodule Diameter + CT.value + CEA* + SCC + ProGRP* + NSE	Age: 74.5149 | BMI: 39.4289 | Nodule Diameter: 21.1919 | CT.value: -400.9083 | CEA*: 203.9202 | SCC: 3.8232 | ProGRP*: 335.0996 | NSE: 52.1560	0.8047808764940239	0.8146853146853147	1.6194661911793387	0.8953488372093024	0.8064516129032258	1.7018004501125281	0.7209302325581395	0.8387096774193549	1.5596399099774945
Age + BMI + Nodule Diameter + CT.value + CYFRA21-1* + SCC + ProGRP* + NSE	Age: 74.5149 | BMI: 39.4289 | Nodule Diameter: 21.1919 | CT.value: -400.9083 | CYFRA21-1*: 47.6487 | SCC: 3.8232 | ProGRP*: 335.0996 | NSE: 52.1560	0.8047808764940239	0.8146853146853147	1.6194661911793387	0.8953488372093024	0.8064516129032258	1.7018004501125281	0.7209302325581395	0.8387096774193549	1.5596399099774945
Age + BMI + Nodule Diameter + CT.value + CEA* + ProGRP* + NSE	Age: 75.6541 | BMI: 38.9258 | Nodule Diameter: 20.9845 | CT.value: -401.3424 | CEA*: 161.9589 | ProGRP*: 226.1288 | NSE: 56.7053	0.8087649402390438	0.8076923076923077	1.6164572479313515	0.8953488372093024	0.8064516129032258	1.7018004501125281	0.7325581395348837	0.8279569892473119	1.5605151287821957
Age + BMI + Nodule Diameter + CT.value + SCC + ProGRP* + NSE	Age: 74.1137 | BMI: 37.9041 | Nodule Diameter: 21.0725 | CT.value: -400.0668 | SCC: 4.1872 | ProGRP*: 253.6355 | NSE: 56.2176	0.8007968127490039	0.8181818181818182	1.618978630930822	0.8953488372093024	0.8064516129032258	1.7018004501125281	0.7209302325581395	0.8387096774193549	1.5596399099774945
BMI + Nodule Diameter + CT.value + CEA* + CYFRA21-1* + ProGRP*	BMI: 38.7345 | Nodule Diameter: 20.6353 | CT.value: -405.2126 | CEA*: 259.0640 | CYFRA21-1*: 48.4075 | ProGRP*: 287.0832	0.8127490039840638	0.8111888111888111	1.623937815172875	0.8953488372093024	0.8064516129032258	1.7018004501125281	0.7441860465116279	0.8172043010752689	1.5613903475868969
BMI + Nodule Diameter + CT.value + CYFRA21-1* + ProGRP*	BMI: 38.8488 | Nodule Diameter: 20.5892 | CT.value: -405.5313 | CYFRA21-1*: 40.1854 | ProGRP*: 254.7045	0.8127490039840638	0.8111888111888111	1.623937815172875	0.8953488372093024	0.8064516129032258	1.7018004501125281	0.7441860465116279	0.8172043010752689	1.5613903475868969
BMI + Nodule Diameter + CT.value + CEA* + ProGRP*	BMI: 39.1097 | Nodule Diameter: 20.5881 | CT.value: -405.6173 | CEA*: 168.3099 | ProGRP*: 284.3924	0.8127490039840638	0.8111888111888111	1.623937815172875	0.8953488372093024	0.8064516129032258	1.7018004501125281	0.7441860465116279	0.8172043010752689	1.5613903475868969
Age + BMI + Nodule Diameter + CT.value + NSE	Age: 75.4943 | BMI: 39.1302 | Nodule Diameter: 20.6591 | CT.value: -396.9863 | NSE: 58.8402	0.8007968127490039	0.8181818181818182	1.618978630930822	0.8953488372093024	0.8064516129032258	1.7018004501125281	0.7325581395348837	0.8387096774193549	1.5712678169542387
BMI + Nodule Diameter + CT.value + CEA* + CYFRA21-1*	BMI: 38.7857 | Nodule Diameter: 20.6059 | CT.value: -405.2171 | CEA*: 230.1405 | CYFRA21-1*: 48.6164	0.8127490039840638	0.8111888111888111	1.623937815172875	0.8953488372093024	0.8064516129032258	1.7018004501125281	0.7441860465116279	0.8172043010752689	1.5613903475868969
BMI + Nodule Diameter + CT.value	BMI: 39.0587 | Nodule Diameter: 20.4749 | CT.value: -404.6201	0.8127490039840638	0.8111888111888111	1.623937815172875	0.8953488372093024	0.8064516129032258	1.7018004501125281	0.7441860465116279	0.8172043010752689	1.5613903475868969
Nodule Diameter + CT.value + CEA*	Nodule Diameter: 20.5921 | CT.value: -405.8071 | CEA*: 180.9198	0.8127490039840638	0.8111888111888111	1.623937815172875	0.8953488372093024	0.8064516129032258	1.7018004501125281	0.7441860465116279	0.8172043010752689	1.5613903475868969
BMI + Nodule Diameter + CT.value + CYFRA21-1*	BMI: 38.6149 | Nodule Diameter: 20.4750 | CT.value: -405.3572 | CYFRA21-1*: 55.0296	0.8127490039840638	0.8111888111888111	1.623937815172875	0.8953488372093024	0.8064516129032258	1.7018004501125281	0.7441860465116279	0.8172043010752689	1.5613903475868969
BMI + Nodule Diameter + CT.value + CEA*	BMI: 38.6277 | Nodule Diameter: 20.5533 | CT.value: -405.7405 | CEA*: 211.5770	0.8127490039840638	0.8111888111888111	1.623937815172875	0.8953488372093024	0.8064516129032258	1.7018004501125281	0.7441860465116279	0.8172043010752689	1.5613903475868969
CT.value + NSE	CT.value: -436.1478 | NSE: 59.4826	0.8007968127490039	0.8076923076923077	1.6084891204413116	0.8953488372093024	0.8064516129032258	1.7018004501125281	0.7790697674418605	0.7956989247311828	1.5747686921730433
Nodule Diameter + CT.value + CYFRA21-1* + ProGRP*	Nodule Diameter: 20.4013 | CT.value: -405.4044 | CYFRA21-1*: 53.0627 | ProGRP*: 228.2081	0.8127490039840638	0.8111888111888111	1.623937815172875	0.8953488372093024	0.8064516129032258	1.7018004501125281	0.7441860465116279	0.8172043010752689	1.5613903475868969
Nodule Diameter + CT.value + CEA* + ProGRP*	Nodule Diameter: 20.5034 | CT.value: -405.8916 | CEA*: 160.9767 | ProGRP*: 255.2032	0.8127490039840638	0.8111888111888111	1.623937815172875	0.8953488372093024	0.8064516129032258	1.7018004501125281	0.7441860465116279	0.8172043010752689	1.5613903475868969
Nodule Diameter + CT.value + ProGRP*	Nodule Diameter: 20.4980 | CT.value: -405.3217 | ProGRP*: 208.9960	0.8127490039840638	0.8111888111888111	1.623937815172875	0.8953488372093024	0.8064516129032258	1.7018004501125281	0.7441860465116279	0.8172043010752689	1.5613903475868969
Nodule Diameter + CT.value + CYFRA21-1*	Nodule Diameter: 20.4099 | CT.value: -406.0783 | CYFRA21-1*: 55.3367	0.8127490039840638	0.8111888111888111	1.623937815172875	0.8953488372093024	0.8064516129032258	1.7018004501125281	0.7441860465116279	0.8172043010752689	1.5613903475868969
BMI + Nodule Diameter + CT.value + ProGRP*	BMI: 38.8431 | Nodule Diameter: 20.4220 | CT.value: -405.6539 | ProGRP*: 218.3276	0.8127490039840638	0.8111888111888111	1.623937815172875	0.8953488372093024	0.8064516129032258	1.7018004501125281	0.7441860465116279	0.8172043010752689	1.5613903475868969
Nodule Diameter + CT.value	Nodule Diameter: 20.5678 | CT.value: -404.1191	0.8127490039840638	0.8111888111888111	1.623937815172875	0.8953488372093024	0.8064516129032258	1.7018004501125281	0.7441860465116279	0.8172043010752689	1.5613903475868969
Nodule Diameter + CT.value + CEA + CYFRA21-1*	Nodule Diameter: 20.2456 | CT.value: -405.9675 | CEA: 108.8026 | CYFRA21-1*: 59.5672	0.8127490039840638	0.8111888111888111	1.623937815172875	0.8953488372093024	0.8064516129032258	1.7018004501125281	0.7441860465116279	0.8172043010752689	1.5613903475868969
BMI + CT.value	BMI: 38.6046 | CT.value: -436.1471	0.8007968127490039	0.8111888111888111	1.611985623937815	0.8953488372093024	0.8064516129032258	1.7018004501125281	0.7790697674418605	0.7956989247311828	1.5747686921730433
Age + Nodule Diameter + CTR + SCC	Age: 77.4621 | Nodule Diameter: 23.8147 | CTR: 0.2332 | SCC: 2.3069	0.8286852589641435	0.8251748251748252	1.6538600841389686	0.9418604651162791	0.7526881720430108	1.69454863715929	0.7790697674418605	0.7741935483870968	1.5532633158289573
BMI + Nodule Diameter + CTR + SCC + ProGRP*	BMI: 38.5675 | Nodule Diameter: 23.4442 | CTR: 0.2343 | SCC: 2.3001 | ProGRP*: 257.7794	0.8286852589641435	0.8251748251748252	1.6538600841389686	0.9418604651162791	0.7526881720430108	1.69454863715929	0.7790697674418605	0.7741935483870968	1.5532633158289573
BMI + Nodule Diameter + CTR + SCC	BMI: 38.8173 | Nodule Diameter: 23.8147 | CTR: 0.2332 | SCC: 2.3069	0.8286852589641435	0.8251748251748252	1.6538600841389686	0.9418604651162791	0.7526881720430108	1.69454863715929	0.7790697674418605	0.7741935483870968	1.5532633158289573
Nodule Diameter + CTR + SCC + ProGRP*	Nodule Diameter: 23.5920 | CTR: 0.2348 | SCC: 2.3056 | ProGRP*: 223.9941	0.8286852589641435	0.8251748251748252	1.6538600841389686	0.9418604651162791	0.7526881720430108	1.69454863715929	0.7790697674418605	0.7741935483870968	1.5532633158289573
Nodule Diameter + CTR + SCC	Nodule Diameter: 23.4800 | CTR: 0.2358 | SCC: 2.3095	0.8286852589641435	0.8251748251748252	1.6538600841389686	0.9418604651162791	0.7526881720430108	1.69454863715929	0.7790697674418605	0.7741935483870968	1.5532633158289573
Age + Nodule Diameter + CTR + SCC + ProGRP*	Age: 76.9259 | Nodule Diameter: 23.4442 | CTR: 0.2343 | SCC: 2.3001 | ProGRP*: 257.7794	0.8286852589641435	0.8251748251748252	1.6538600841389686	0.9418604651162791	0.7526881720430108	1.69454863715929	0.7790697674418605	0.7741935483870968	1.5532633158289573
Nodule Diameter + CT.value + CTR + CEA + SCC + ProGRP*	Nodule Diameter: 25.6827 | CT.value: -296.8769 | CTR: 0.2335 | CEA: 226.8957 | SCC: 2.3057 | ProGRP*: 198.6873	0.8326693227091634	0.8356643356643356	1.668333658373499	0.9302325581395349	0.7634408602150538	1.6936734183545887	0.7790697674418605	0.7741935483870968	1.5532633158289573
Nodule Diameter + CTR + CEA + SCC	Nodule Diameter: 25.9236 | CTR: 0.2323 | CEA: 7.1728 | SCC: 3.2003	0.8286852589641435	0.8286713286713286	1.6573565876354721	0.9302325581395349	0.7634408602150538	1.6936734183545887	0.7906976744186046	0.7956989247311828	1.5863965991497873
Nodule Diameter + CT.value + CTR + CYFRA21-1 + SCC + ProGRP*	Nodule Diameter: 25.6827 | CT.value: -296.8769 | CTR: 0.2335 | CYFRA21-1: 52.9701 | SCC: 2.3057 | ProGRP*: 198.6873	0.8326693227091634	0.8321678321678322	1.6648371548769956	0.9302325581395349	0.7634408602150538	1.6936734183545887	0.7790697674418605	0.7741935483870968	1.5532633158289573
BMI + Nodule Diameter + CTR + CEA + SCC + ProGRP	BMI: 38.8728 | Nodule Diameter: 25.3289 | CTR: 0.2361 | CEA: 7.0321 | SCC: 3.1826 | ProGRP: 367.3880	0.8286852589641435	0.8286713286713286	1.6573565876354721	0.9302325581395349	0.7634408602150538	1.6936734183545887	0.7906976744186046	0.7956989247311828	1.5863965991497873
Nodule Diameter + CTR + CYFRA21-1* + SCC	Nodule Diameter: 25.5214 | CTR: 0.2352 | CYFRA21-1*: 35.0820 | SCC: 2.3052	0.8247011952191236	0.8321678321678322	1.6568690273869557	0.9302325581395349	0.7634408602150538	1.6936734183545887	0.7790697674418605	0.7849462365591398	1.5640160040010003
Age + Nodule Diameter + CTR + CYFRA21-1 + SCC	Age: 77.2901 | Nodule Diameter: 25.0531 | CTR: 0.2345 | CYFRA21-1: 13.5159 | SCC: 2.3169	0.8247011952191236	0.8321678321678322	1.6568690273869557	0.9302325581395349	0.7634408602150538	1.6936734183545887	0.7790697674418605	0.7849462365591398	1.5640160040010003
Nodule Diameter + CT.value + CTR + CEA + CYFRA21-1* + SCC	Nodule Diameter: 25.2719 | CT.value: -297.1293 | CTR: 0.2366 | CEA: 226.7767 | CYFRA21-1*: 62.5686 | SCC: 2.3053	0.8326693227091634	0.8321678321678322	1.6648371548769956	0.9302325581395349	0.7634408602150538	1.6936734183545887	0.7790697674418605	0.7741935483870968	1.5532633158289573
Nodule Diameter + CT.value + CTR + CEA + CYFRA21-1 + SCC + ProGRP	Nodule Diameter: 25.3083 | CT.value: -306.9526 | CTR: 0.2342 | CEA: 214.8230 | CYFRA21-1: 51.2293 | SCC: 2.2928 | ProGRP: 267.9512	0.8326693227091634	0.8321678321678322	1.6648371548769956	0.9302325581395349	0.7634408602150538	1.6936734183545887	0.7790697674418605	0.7741935483870968	1.5532633158289573
Age + Nodule Diameter + CTR + CEA + CYFRA21-1 + SCC	Age: 77.5812 | Nodule Diameter: 25.3289 | CTR: 0.2361 | CEA: 7.0321 | CYFRA21-1: 54.8059 | SCC: 4.8033	0.8286852589641435	0.8251748251748252	1.6538600841389686	0.9302325581395349	0.7634408602150538	1.6936734183545887	0.7906976744186046	0.7956989247311828	1.5863965991497873
Age + Nodule Diameter + CTR + CEA + SCC + ProGRP	Age: 77.5812 | Nodule Diameter: 25.3289 | CTR: 0.2361 | CEA: 7.0321 | SCC: 3.1826 | ProGRP: 367.3880	0.8286852589641435	0.8286713286713286	1.6573565876354721	0.9302325581395349	0.7634408602150538	1.6936734183545887	0.7906976744186046	0.7956989247311828	1.5863965991497873
Nodule Diameter + CTR + CEA + CYFRA21-1 + SCC + NSE	Nodule Diameter: 25.5343 | CTR: 0.2323 | CEA: 140.6208 | CYFRA21-1: 39.5211 | SCC: 2.3117 | NSE: 59.5507	0.8247011952191236	0.8286713286713286	1.6533725238904522	0.9302325581395349	0.7634408602150538	1.6936734183545887	0.7790697674418605	0.7849462365591398	1.5640160040010003
Nodule Diameter + CTR + CYFRA21-1* + SCC + ProGRP*	Nodule Diameter: 25.5140 | CTR: 0.2350 | CYFRA21-1*: 37.0465 | SCC: 2.3053 | ProGRP*: 295.6714	0.8247011952191236	0.8321678321678322	1.6568690273869557	0.9302325581395349	0.7634408602150538	1.6936734183545887	0.7790697674418605	0.7849462365591398	1.5640160040010003
Nodule Diameter + CTR + CEA + SCC + NSE	Nodule Diameter: 25.4083 | CTR: 0.2375 | CEA: 6.7069 | SCC: 4.5259 | NSE: 60.6902	0.8286852589641435	0.8251748251748252	1.6538600841389686	0.9302325581395349	0.7634408602150538	1.6936734183545887	0.7906976744186046	0.7956989247311828	1.5863965991497873
Age + BMI + Nodule Diameter + CT.value + CTR + CEA + SCC + ProGRP	Age: 74.4190 | BMI: 39.9462 | Nodule Diameter: 23.3501 | CT.value: -307.6170 | CTR: 0.2358 | CEA: 55.5947 | SCC: 4.8103 | ProGRP: 217.8949	0.8326693227091634	0.8321678321678322	1.6648371548769956	0.9302325581395349	0.7634408602150538	1.6936734183545887	0.7790697674418605	0.7849462365591398	1.5640160040010003
Nodule Diameter + CT.value + CTR + CEA + SCC	Nodule Diameter: 25.4703 | CT.value: -285.6576 | CTR: 0.2397 | CEA: 310.4024 | SCC: 2.3132	0.8326693227091634	0.8356643356643356	1.668333658373499	0.9302325581395349	0.7634408602150538	1.6936734183545887	0.7790697674418605	0.7741935483870968	1.5532633158289573
BMI + Nodule Diameter + CTR + CYFRA21-1 + SCC	BMI: 38.7372 | Nodule Diameter: 25.0531 | CTR: 0.2345 | CYFRA21-1: 13.5159 | SCC: 2.3169	0.8247011952191236	0.8321678321678322	1.6568690273869557	0.9302325581395349	0.7634408602150538	1.6936734183545887	0.7790697674418605	0.7849462365591398	1.5640160040010003
Nodule Diameter + CT.value + CTR + SCC	Nodule Diameter: 25.4874 | CT.value: -281.6679 | CTR: 0.2339 | SCC: 2.3068	0.8326693227091634	0.8356643356643356	1.668333658373499	0.9302325581395349	0.7634408602150538	1.6936734183545887	0.7790697674418605	0.7741935483870968	1.5532633158289573
BMI + Nodule Diameter + CTR + CEA + SCC	BMI: 38.6680 | Nodule Diameter: 25.4435 | CTR: 0.2382 | CEA: 6.7265 | SCC: 3.1325	0.8286852589641435	0.8286713286713286	1.6573565876354721	0.9302325581395349	0.7634408602150538	1.6936734183545887	0.7906976744186046	0.7956989247311828	1.5863965991497873
Nodule Diameter + CT.value + CTR + CYFRA21-1 + SCC	Nodule Diameter: 25.4703 | CT.value: -285.6576 | CTR: 0.2397 | CYFRA21-1: 72.3110 | SCC: 2.3132	0.8326693227091634	0.8321678321678322	1.6648371548769956	0.9302325581395349	0.7634408602150538	1.6936734183545887	0.7790697674418605	0.7741935483870968	1.5532633158289573
Age + BMI + Nodule Diameter + CTR + CYFRA21-1 + ProGRP + NSE	Age: 75.2145 | BMI: 39.7267 | Nodule Diameter: 23.8040 | CTR: 0.2364 | CYFRA21-1: 6.6936 | ProGRP: 264.1889 | NSE: 60.8253	0.8247011952191236	0.8251748251748252	1.6498760203939487	0.9302325581395349	0.7634408602150538	1.6936734183545887	0.7906976744186046	0.7956989247311828	1.5863965991497873
Age + BMI + Nodule Diameter + CTR + CYFRA21-1 + SCC + NSE	Age: 75.2145 | BMI: 39.7267 | Nodule Diameter: 23.8040 | CTR: 0.2364 | CYFRA21-1: 6.6936 | SCC: 3.4695 | NSE: 60.8253	0.8247011952191236	0.8251748251748252	1.6498760203939487	0.9302325581395349	0.7634408602150538	1.6936734183545887	0.7906976744186046	0.7956989247311828	1.5863965991497873
Nodule Diameter + CTR + CEA + CYFRA21-1* + SCC*	Nodule Diameter: 25.3411 | CTR: 0.2346 | CEA: 6.8250 | CYFRA21-1*: 52.5017 | SCC*: 4.2848	0.8286852589641435	0.8251748251748252	1.6538600841389686	0.9302325581395349	0.7634408602150538	1.6936734183545887	0.7906976744186046	0.7956989247311828	1.5863965991497873
Nodule Diameter + CTR + CYFRA21-1 + SCC + ProGRP + NSE	Nodule Diameter: 25.5625 | CTR: 0.2350 | CYFRA21-1: 49.5280 | SCC: 2.3032 | ProGRP: 303.0591 | NSE: 59.5012	0.8247011952191236	0.8286713286713286	1.6533725238904522	0.9302325581395349	0.7634408602150538	1.6936734183545887	0.7790697674418605	0.7849462365591398	1.5640160040010003
Nodule Diameter + CTR + CEA + SCC + ProGRP + NSE	Nodule Diameter: 25.5625 | CTR: 0.2350 | CEA: 212.0342 | SCC: 2.3032 | ProGRP: 303.0591 | NSE: 59.5012	0.8247011952191236	0.8321678321678322	1.6568690273869557	0.9302325581395349	0.7634408602150538	1.6936734183545887	0.7790697674418605	0.7849462365591398	1.5640160040010003
Age + Nodule Diameter + CTR + CEA + SCC	Age: 77.1416 | Nodule Diameter: 25.4435 | CTR: 0.2382 | CEA: 6.7265 | SCC: 3.1325	0.8286852589641435	0.8286713286713286	1.6573565876354721	0.9302325581395349	0.7634408602150538	1.6936734183545887	0.7906976744186046	0.7956989247311828	1.5863965991497873
Nodule Diameter + CTR + CEA + SCC* + ProGRP*	Nodule Diameter: 25.3810 | CTR: 0.2351 | CEA: 6.7747 | SCC*: 4.1807 | ProGRP*: 308.7024	0.8286852589641435	0.8286713286713286	1.6573565876354721	0.9302325581395349	0.7634408602150538	1.6936734183545887	0.7906976744186046	0.7956989247311828	1.5863965991497873
Nodule Diameter + CTR + CEA + CYFRA21-1 + SCC + ProGRP*	Nodule Diameter: 25.7759 | CTR: 0.2363 | CEA: 7.1245 | CYFRA21-1: 28.7104 | SCC: 3.3419 | ProGRP*: 202.2692	0.8286852589641435	0.8251748251748252	1.6538600841389686	0.9302325581395349	0.7634408602150538	1.6936734183545887	0.7906976744186046	0.7956989247311828	1.5863965991497873
BMI + Nodule Diameter + CTR + CEA + CYFRA21-1 + SCC	BMI: 38.8728 | Nodule Diameter: 25.3289 | CTR: 0.2361 | CEA: 7.0321 | CYFRA21-1: 54.8059 | SCC: 4.8033	0.8286852589641435	0.8251748251748252	1.6538600841389686	0.9302325581395349	0.7634408602150538	1.6936734183545887	0.7906976744186046	0.7956989247311828	1.5863965991497873
BMI + CT.value + CEA* + SCC	BMI: 38.8530 | CT.value: -436.1602 | CEA*: 344.5394 | SCC: 2.3061	0.8047808764940239	0.8041958041958042	1.608976680689828	0.9186046511627907	0.7741935483870968	1.6927981995498875	0.7790697674418605	0.7741935483870968	1.5532633158289573
BMI + CT.value + SCC + ProGRP*	BMI: 39.2444 | CT.value: -436.4376 | SCC: 2.3023 | ProGRP*: 216.5839	0.8047808764940239	0.8041958041958042	1.608976680689828	0.9186046511627907	0.7741935483870968	1.6927981995498875	0.7790697674418605	0.7741935483870968	1.5532633158289573
CT.value + SCC	CT.value: -436.6161 | SCC: 2.3073	0.8047808764940239	0.8041958041958042	1.608976680689828	0.9186046511627907	0.7741935483870968	1.6927981995498875	0.7790697674418605	0.7741935483870968	1.5532633158289573
BMI + CT.value + CEA* + SCC + ProGRP	BMI: 38.7250 | CT.value: -436.3189 | CEA*: 246.6021 | SCC: 2.3060 | ProGRP: 299.2695	0.8047808764940239	0.8041958041958042	1.608976680689828	0.9186046511627907	0.7741935483870968	1.6927981995498875	0.7790697674418605	0.7741935483870968	1.5532633158289573
Age + Nodule Diameter + CT.value + CTR + CEA* + CYFRA21-1* + SCC + ProGRP* + NSE	Age: 74.7401 | Nodule Diameter: 25.3799 | CT.value: -309.7475 | CTR: 0.2335 | CEA*: 191.2048 | CYFRA21-1*: 52.2481 | SCC: 3.5328 | ProGRP*: 295.6808 | NSE: 53.8450	0.8286852589641435	0.8286713286713286	1.6573565876354721	0.9186046511627907	0.7741935483870968	1.6927981995498875	0.7790697674418605	0.7956989247311828	1.5747686921730433
BMI + CT.value + SCC	BMI: 38.9219 | CT.value: -436.4341 | SCC: 2.3025	0.8047808764940239	0.8041958041958042	1.608976680689828	0.9186046511627907	0.7741935483870968	1.6927981995498875	0.7790697674418605	0.7741935483870968	1.5532633158289573
CT.value + CEA + SCC	CT.value: -436.5268 | CEA: 317.0990 | SCC: 2.3008	0.8047808764940239	0.8041958041958042	1.608976680689828	0.9186046511627907	0.7741935483870968	1.6927981995498875	0.7790697674418605	0.7741935483870968	1.5532633158289573
CT.value + SCC + ProGRP*	CT.value: -436.3061 | SCC: 2.3054 | ProGRP*: 285.5259	0.8047808764940239	0.8041958041958042	1.608976680689828	0.9186046511627907	0.7741935483870968	1.6927981995498875	0.7790697674418605	0.7741935483870968	1.5532633158289573
CT.value + CEA* + SCC + ProGRP*	CT.value: -436.3429 | CEA*: 204.3707 | SCC: 2.3047 | ProGRP*: 200.8585	0.8047808764940239	0.8041958041958042	1.608976680689828	0.9186046511627907	0.7741935483870968	1.6927981995498875	0.7790697674418605	0.7741935483870968	1.5532633158289573
Age + CT.value + CYFRA21-1* + SCC	Age: 74.3916 | CT.value: -437.9162 | CYFRA21-1*: 32.6383 | SCC: 3.6885	0.8047808764940239	0.8076923076923077	1.6124731841863316	0.9069767441860465	0.7849462365591398	1.6919229807451863	0.7790697674418605	0.7956989247311828	1.5747686921730433
Age + BMI + CT.value + SCC + ProGRP* + NSE	Age: 74.8179 | BMI: 37.7620 | CT.value: -436.4113 | SCC: 3.8943 | ProGRP*: 302.5653 | NSE: 59.5199	0.8047808764940239	0.8076923076923077	1.6124731841863316	0.9069767441860465	0.7849462365591398	1.6919229807451863	0.7790697674418605	0.7956989247311828	1.5747686921730433
Age + CT.value + CEA* + SCC*	Age: 74.3853 | CT.value: -436.3608 | CEA*: 185.3740 | SCC*: 4.3758	0.8047808764940239	0.8111888111888111	1.6159696876828349	0.9069767441860465	0.7849462365591398	1.6919229807451863	0.7790697674418605	0.7956989247311828	1.5747686921730433
Age + BMI + CT.value + CYFRA21-1* + SCC*	Age: 74.6189 | BMI: 38.9069 | CT.value: -437.2705 | CYFRA21-1*: 51.4362 | SCC*: 4.2748	0.8047808764940239	0.8076923076923077	1.6124731841863316	0.9069767441860465	0.7849462365591398	1.6919229807451863	0.7790697674418605	0.7956989247311828	1.5747686921730433
Age + BMI + CT.value + CEA* + SCC + ProGRP*	Age: 74.6988 | BMI: 38.7350 | CT.value: -436.3852 | CEA*: 176.4340 | SCC: 4.0767 | ProGRP*: 216.1488	0.8047808764940239	0.8111888111888111	1.6159696876828349	0.9069767441860465	0.7849462365591398	1.6919229807451863	0.7790697674418605	0.7956989247311828	1.5747686921730433
Age + BMI + CT.value + CEA* + SCC	Age: 74.5598 | BMI: 38.8884 | CT.value: -436.4656 | CEA*: 179.4465 | SCC: 4.0529	0.8047808764940239	0.8111888111888111	1.6159696876828349	0.9069767441860465	0.7849462365591398	1.6919229807451863	0.7790697674418605	0.7956989247311828	1.5747686921730433
CTR + CYFRA21-1* + NSE*	CTR: 0.2298 | CYFRA21-1*: 47.0319 | NSE*: 43.6011	0.8047808764940239	0.8251748251748252	1.629955701668849	0.9069767441860465	0.7849462365591398	1.6919229807451863	0.7906976744186046	0.7849462365591398	1.5756439109777443
Age + BMI + CT.value + CYFRA21-1 + SCC + NSE	Age: 74.7249 | BMI: 39.2639 | CT.value: -437.3843 | CYFRA21-1: 81.6550 | SCC: 4.7938 | NSE: 58.7326	0.8047808764940239	0.8041958041958042	1.608976680689828	0.9069767441860465	0.7849462365591398	1.6919229807451863	0.7790697674418605	0.7956989247311828	1.5747686921730433
Age + BMI + CT.value + CYFRA21-1* + SCC + ProGRP*	Age: 74.6596 | BMI: 38.8220 | CT.value: -437.6220 | CYFRA21-1*: 66.0819 | SCC: 4.0226 | ProGRP*: 245.3367	0.8047808764940239	0.8076923076923077	1.6124731841863316	0.9069767441860465	0.7849462365591398	1.6919229807451863	0.7790697674418605	0.7956989247311828	1.5747686921730433
CT.value + CTR + ProGRP* + NSE*	CT.value: -298.5157 | CTR: 0.2291 | ProGRP*: 300.2927 | NSE*: 43.5703	0.8127490039840638	0.8286713286713286	1.6414203326553924	0.9069767441860465	0.7849462365591398	1.6919229807451863	0.7906976744186046	0.7741935483870968	1.5648912228057013
Age + CT.value + SCC + NSE	Age: 74.7290 | CT.value: -436.2824 | SCC: 4.2297 | NSE: 59.6303	0.8047808764940239	0.8076923076923077	1.6124731841863316	0.9069767441860465	0.7849462365591398	1.6919229807451863	0.7790697674418605	0.7956989247311828	1.5747686921730433
Age + BMI + CT.value + CEA* + CYFRA21-1* + SCC	Age: 74.5348 | BMI: 38.7735 | CT.value: -437.8668 | CEA*: 197.3989 | CYFRA21-1*: 56.9025 | SCC: 4.0945	0.8047808764940239	0.8076923076923077	1.6124731841863316	0.9069767441860465	0.7849462365591398	1.6919229807451863	0.7790697674418605	0.7956989247311828	1.5747686921730433
Age + BMI + CT.value + SCC	Age: 74.5209 | BMI: 38.8111 | CT.value: -436.5418 | SCC: 3.9988	0.8047808764940239	0.8111888111888111	1.6159696876828349	0.9069767441860465	0.7849462365591398	1.6919229807451863	0.7790697674418605	0.7956989247311828	1.5747686921730433
Age + CT.value + CYFRA21-1* + SCC + NSE	Age: 74.5353 | CT.value: -437.8497 | CYFRA21-1*: 64.3641 | SCC: 4.0035 | NSE: 60.0871	0.8047808764940239	0.8041958041958042	1.608976680689828	0.9069767441860465	0.7849462365591398	1.6919229807451863	0.7790697674418605	0.7956989247311828	1.5747686921730433
Age + BMI + CT.value + SCC + ProGRP*	Age: 74.6732 | BMI: 38.9036 | CT.value: -436.3952 | SCC: 4.0288 | ProGRP*: 234.2262	0.8047808764940239	0.8111888111888111	1.6159696876828349	0.9069767441860465	0.7849462365591398	1.6919229807451863	0.7790697674418605	0.7956989247311828	1.5747686921730433
Age + BMI + CT.value + SCC + NSE	Age: 74.8099 | BMI: 38.3625 | CT.value: -436.6366 | SCC: 3.4966 | NSE: 59.6047	0.8047808764940239	0.8076923076923077	1.6124731841863316	0.9069767441860465	0.7849462365591398	1.6919229807451863	0.7790697674418605	0.7956989247311828	1.5747686921730433
Age + BMI + CT.value + CYFRA21-1 + SCC + ProGRP + NSE	Age: 74.9542 | BMI: 39.9692 | CT.value: -436.7234 | CYFRA21-1: 52.5397 | SCC: 3.3583 | ProGRP: 179.4031 | NSE: 60.9547	0.8047808764940239	0.8041958041958042	1.608976680689828	0.9069767441860465	0.7849462365591398	1.6919229807451863	0.7790697674418605	0.7956989247311828	1.5747686921730433
Age + CT.value + CYFRA21-1* + SCC + ProGRP*	Age: 74.5551 | CT.value: -436.9560 | CYFRA21-1*: 52.2782 | SCC: 4.2007 | ProGRP*: 252.2717	0.8047808764940239	0.8076923076923077	1.6124731841863316	0.9069767441860465	0.7849462365591398	1.6919229807451863	0.7790697674418605	0.7956989247311828	1.5747686921730433
Age + CT.value + SCC* + ProGRP* + NSE	Age: 74.4359 | CT.value: -436.4580 | SCC*: 4.3196 | ProGRP*: 301.0681 | NSE: 60.1694	0.8047808764940239	0.8076923076923077	1.6124731841863316	0.9069767441860465	0.7849462365591398	1.6919229807451863	0.7790697674418605	0.7956989247311828	1.5747686921730433
Age + CT.value + CEA* + SCC* + NSE	Age: 74.5228 | CT.value: -436.5034 | CEA*: 254.7965 | SCC*: 3.9978 | NSE: 60.0321	0.8047808764940239	0.8076923076923077	1.6124731841863316	0.9069767441860465	0.7849462365591398	1.6919229807451863	0.7790697674418605	0.7956989247311828	1.5747686921730433
Age + CT.value + SCC*	Age: 74.4180 | CT.value: -436.4778 | SCC*: 4.5057	0.8047808764940239	0.8111888111888111	1.6159696876828349	0.9069767441860465	0.7849462365591398	1.6919229807451863	0.7790697674418605	0.7956989247311828	1.5747686921730433
Age + CT.value + CYFRA21-1* + SCC + ProGRP* + NSE	Age: 74.4868 | CT.value: -437.4396 | CYFRA21-1*: 52.2115 | SCC: 4.2422 | ProGRP*: 261.5833 | NSE: 59.7906	0.8047808764940239	0.8041958041958042	1.608976680689828	0.9069767441860465	0.7849462365591398	1.6919229807451863	0.7790697674418605	0.7956989247311828	1.5747686921730433
Age + CT.value + CEA* + SCC + ProGRP* + NSE	Age: 74.3814 | CT.value: -436.1995 | CEA*: 198.8984 | SCC: 4.4673 | ProGRP*: 277.9268 | NSE: 59.6295	0.8047808764940239	0.8076923076923077	1.6124731841863316	0.9069767441860465	0.7849462365591398	1.6919229807451863	0.7790697674418605	0.7956989247311828	1.5747686921730433
Age + CT.value + CEA* + CYFRA21-1* + SCC + NSE	Age: 74.4165 | CT.value: -437.0851 | CEA*: 221.6551 | CYFRA21-1*: 58.8495 | SCC: 4.1357 | NSE: 59.5861	0.8047808764940239	0.8041958041958042	1.608976680689828	0.9069767441860465	0.7849462365591398	1.6919229807451863	0.7790697674418605	0.7956989247311828	1.5747686921730433
Age + BMI + CT.value + CEA + SCC + ProGRP + NSE	Age: 74.9542 | BMI: 39.9692 | CT.value: -436.7234 | CEA: 225.0376 | SCC: 3.3583 | ProGRP: 179.4031 | NSE: 60.9547	0.8047808764940239	0.8076923076923077	1.6124731841863316	0.9069767441860465	0.7849462365591398	1.6919229807451863	0.7790697674418605	0.7956989247311828	1.5747686921730433
Age + CT.value + CEA* + CYFRA21-1* + SCC + ProGRP*	Age: 74.3528 | CT.value: -437.1156 | CEA*: 166.8061 | CYFRA21-1*: 57.2901 | SCC: 3.8930 | ProGRP*: 200.0825	0.8047808764940239	0.8076923076923077	1.6124731841863316	0.9069767441860465	0.7849462365591398	1.6919229807451863	0.7790697674418605	0.7956989247311828	1.5747686921730433
Age + BMI + CT.value + CEA* + CYFRA21-1* + SCC + ProGRP	Age: 74.4920 | BMI: 38.5623 | CT.value: -437.2238 | CEA*: 260.0349 | CYFRA21-1*: 41.7542 | SCC: 4.4675 | ProGRP: 237.2852	0.8047808764940239	0.8076923076923077	1.6124731841863316	0.9069767441860465	0.7849462365591398	1.6919229807451863	0.7790697674418605	0.7956989247311828	1.5747686921730433
Age + CT.value + CEA* + SCC + ProGRP*	Age: 74.4086 | CT.value: -436.4808 | CEA*: 195.6203 | SCC: 3.9380 | ProGRP*: 279.9934	0.8047808764940239	0.8111888111888111	1.6159696876828349	0.9069767441860465	0.7849462365591398	1.6919229807451863	0.7790697674418605	0.7956989247311828	1.5747686921730433
Age + CT.value + CEA* + CYFRA21-1* + SCC + ProGRP* + NSE	Age: 74.5705 | CT.value: -438.3002 | CEA*: 255.6774 | CYFRA21-1*: 47.6217 | SCC: 4.4810 | ProGRP*: 248.5794 | NSE: 59.5567	0.8047808764940239	0.8041958041958042	1.608976680689828	0.9069767441860465	0.7849462365591398	1.6919229807451863	0.7906976744186046	0.7956989247311828	1.5863965991497873
Age + CT.value + CEA* + CYFRA21-1* + SCC	Age: 74.5204 | CT.value: -437.1725 | CEA*: 253.7589 | CYFRA21-1*: 45.9592 | SCC: 4.3118	0.8047808764940239	0.8076923076923077	1.6124731841863316	0.9069767441860465	0.7849462365591398	1.6919229807451863	0.7790697674418605	0.7956989247311828	1.5747686921730433
Age + BMI + CT.value + CEA* + SCC + NSE	Age: 74.5676 | BMI: 38.3128 | CT.value: -436.4599 | CEA*: 152.0653 | SCC: 4.2931 | NSE: 54.5252	0.8047808764940239	0.8041958041958042	1.608976680689828	0.9069767441860465	0.7849462365591398	1.6919229807451863	0.7790697674418605	0.7956989247311828	1.5747686921730433
BMI + Nodule Diameter + CT.value + SCC	BMI: 38.9830 | Nodule Diameter: 20.4754 | CT.value: -405.4603 | SCC: 4.2555	0.8127490039840638	0.8111888111888111	1.623937815172875	0.8953488372093024	0.7956989247311828	1.6910477619404851	0.7441860465116279	0.8172043010752689	1.5613903475868969
CT.value + CTR + CYFRA21-1* + ProGRP* + NSE	CT.value: -390.8037 | CTR: 0.2362 | CYFRA21-1*: 47.9176 | ProGRP*: 250.9991 | NSE: 59.8585	0.8167330677290837	0.8251748251748252	1.6419078929039088	0.8953488372093024	0.7956989247311828	1.6910477619404851	0.7674418604651163	0.7956989247311828	1.563140785196299
Nodule Diameter + CT.value + CEA* + CYFRA21-1* + SCC + ProGRP*	Nodule Diameter: 20.6081 | CT.value: -404.7518 | CEA*: 248.6318 | CYFRA21-1*: 43.9945 | SCC: 3.6218 | ProGRP*: 256.2633	0.8127490039840638	0.8111888111888111	1.623937815172875	0.8953488372093024	0.7956989247311828	1.6910477619404851	0.7441860465116279	0.8172043010752689	1.5613903475868969
Age + BMI + Nodule Diameter + CT.value + CEA + CYFRA21-1	Age: 73.1645 | BMI: 39.4077 | Nodule Diameter: 20.0905 | CT.value: -399.6928 | CEA: 119.9294 | CYFRA21-1: 34.2944	0.8167330677290837	0.8146853146853147	1.6314183824143984	0.8953488372093024	0.7956989247311828	1.6910477619404851	0.7325581395348837	0.8387096774193549	1.5712678169542387
BMI + Nodule Diameter + CT.value + CYFRA21-1* + SCC + ProGRP	BMI: 38.9786 | Nodule Diameter: 20.5479 | CT.value: -405.2479 | CYFRA21-1*: 44.4488 | SCC: 4.0216 | ProGRP: 254.4836	0.8127490039840638	0.8111888111888111	1.623937815172875	0.8953488372093024	0.7956989247311828	1.6910477619404851	0.7441860465116279	0.8172043010752689	1.5613903475868969
Nodule Diameter + CT.value + SCC + ProGRP*	Nodule Diameter: 20.5425 | CT.value: -405.4353 | SCC: 4.5388 | ProGRP*: 212.6033	0.8127490039840638	0.8111888111888111	1.623937815172875	0.8953488372093024	0.7956989247311828	1.6910477619404851	0.7441860465116279	0.8172043010752689	1.5613903475868969
Age + BMI + Nodule Diameter + CT.value + CEA + CYFRA21-1 + ProGRP	Age: 73.6446 | BMI: 38.7997 | Nodule Diameter: 20.7904 | CT.value: -399.8258 | CEA: 131.2329 | CYFRA21-1: 81.3550 | ProGRP: 336.2098	0.8167330677290837	0.8146853146853147	1.6314183824143984	0.8953488372093024	0.7956989247311828	1.6910477619404851	0.7325581395348837	0.8387096774193549	1.5712678169542387
Nodule Diameter + CT.value + CYFRA21-1* + SCC	Nodule Diameter: 20.5364 | CT.value: -405.1410 | CYFRA21-1*: 49.7443 | SCC: 4.2486	0.8127490039840638	0.8111888111888111	1.623937815172875	0.8953488372093024	0.7956989247311828	1.6910477619404851	0.7441860465116279	0.8172043010752689	1.5613903475868969
Nodule Diameter + CT.value + CEA* + SCC + ProGRP*	Nodule Diameter: 20.5422 | CT.value: -405.5194 | CEA*: 219.2449 | SCC: 3.7211 | ProGRP*: 283.2193	0.8127490039840638	0.8111888111888111	1.623937815172875	0.8953488372093024	0.7956989247311828	1.6910477619404851	0.7441860465116279	0.8172043010752689	1.5613903475868969
BMI + Nodule Diameter + CT.value + CEA* + SCC	BMI: 38.5925 | Nodule Diameter: 20.5546 | CT.value: -405.5945 | CEA*: 207.1903 | SCC: 4.0247	0.8127490039840638	0.8111888111888111	1.623937815172875	0.8953488372093024	0.7956989247311828	1.6910477619404851	0.7441860465116279	0.8172043010752689	1.5613903475868969
Nodule Diameter + CT.value + CEA* + CYFRA21-1* + SCC	Nodule Diameter: 20.5140 | CT.value: -405.5192 | CEA*: 226.2917 | CYFRA21-1*: 66.9683 | SCC: 4.5967	0.8127490039840638	0.8111888111888111	1.623937815172875	0.8953488372093024	0.7956989247311828	1.6910477619404851	0.7441860465116279	0.8172043010752689	1.5613903475868969
BMI + Nodule Diameter + CT.value + CYFRA21-1* + SCC	BMI: 38.6425 | Nodule Diameter: 20.5525 | CT.value: -405.5185 | CYFRA21-1*: 53.2603 | SCC: 4.0761	0.8127490039840638	0.8111888111888111	1.623937815172875	0.8953488372093024	0.7956989247311828	1.6910477619404851	0.7441860465116279	0.8172043010752689	1.5613903475868969
BMI + Nodule Diameter + CT.value + SCC + ProGRP*	BMI: 38.5669 | Nodule Diameter: 20.5180 | CT.value: -405.1219 | SCC: 4.3155 | ProGRP*: 284.5654	0.8127490039840638	0.8111888111888111	1.623937815172875	0.8953488372093024	0.7956989247311828	1.6910477619404851	0.7441860465116279	0.8172043010752689	1.5613903475868969
Nodule Diameter + CT.value + SCC*	Nodule Diameter: 20.5886 | CT.value: -405.3943 | SCC*: 3.9859	0.8127490039840638	0.8111888111888111	1.623937815172875	0.8953488372093024	0.7956989247311828	1.6910477619404851	0.7441860465116279	0.8172043010752689	1.5613903475868969
Age + BMI + CT.value + CTR + CEA + CYFRA21-1 + NSE	Age: 75.7464 | BMI: 38.7761 | CT.value: -389.2003 | CTR: 0.2349 | CEA: 268.4799 | CYFRA21-1: 47.9063 | NSE: 59.5084	0.8167330677290837	0.8251748251748252	1.6419078929039088	0.8953488372093024	0.7956989247311828	1.6910477619404851	0.7674418604651163	0.7956989247311828	1.563140785196299
Nodule Diameter + CT.value + CEA* + SCC	Nodule Diameter: 20.5960 | CT.value: -405.1959 | CEA*: 138.1752 | SCC: 4.3918	0.8127490039840638	0.8111888111888111	1.623937815172875	0.8953488372093024	0.7956989247311828	1.6910477619404851	0.7441860465116279	0.8172043010752689	1.5613903475868969
Age + BMI + CT.value + CTR + CYFRA21-1 + ProGRP + NSE	Age: 75.7464 | BMI: 38.7761 | CT.value: -389.2003 | CTR: 0.2349 | CYFRA21-1: 62.6014 | ProGRP: 212.6645 | NSE: 59.5084	0.8167330677290837	0.8251748251748252	1.6419078929039088	0.8953488372093024	0.7956989247311828	1.6910477619404851	0.7674418604651163	0.7956989247311828	1.563140785196299
Age + BMI + Nodule Diameter + CT.value + ProGRP	Age: 73.1651 | BMI: 39.6900 | Nodule Diameter: 20.3882 | CT.value: -399.6072 | ProGRP: 147.0949	0.8167330677290837	0.8146853146853147	1.6314183824143984	0.8953488372093024	0.7956989247311828	1.6910477619404851	0.7325581395348837	0.8387096774193549	1.5712678169542387
BMI + CT.value + CEA* + SCC + NSE	BMI: 39.2150 | CT.value: -436.1176 | CEA*: 215.7187 | SCC: 3.9086 | NSE: 59.8688	0.8007968127490039	0.8076923076923077	1.6084891204413116	0.8953488372093024	0.7956989247311828	1.6910477619404851	0.7790697674418605	0.8064516129032258	1.5855213803450863
Age + BMI + CT.value + CTR + CEA* + CYFRA21-1 + ProGRP* + NSE	Age: 77.7293 | BMI: 39.3663 | CT.value: -389.6911 | CTR: 0.2361 | CEA*: 175.7575 | CYFRA21-1: 78.3369 | ProGRP*: 296.9332 | NSE: 53.6123	0.8167330677290837	0.8216783216783217	1.6384113894074055	0.8953488372093024	0.7956989247311828	1.6910477619404851	0.7674418604651163	0.7956989247311828	1.563140785196299
Nodule Diameter + CT.value + CYFRA21-1* + SCC* + ProGRP*	Nodule Diameter: 20.4524 | CT.value: -404.6989 | CYFRA21-1*: 54.7229 | SCC*: 3.6622 | ProGRP*: 237.5562	0.8127490039840638	0.8111888111888111	1.623937815172875	0.8953488372093024	0.7956989247311828	1.6910477619404851	0.7441860465116279	0.8172043010752689	1.5613903475868969
Age + BMI + Nodule Diameter + CT.value + CEA + ProGRP	Age: 73.1645 | BMI: 39.4077 | Nodule Diameter: 20.0905 | CT.value: -399.6928 | CEA: 119.9294 | ProGRP: 154.8176	0.8167330677290837	0.8146853146853147	1.6314183824143984	0.8953488372093024	0.7956989247311828	1.6910477619404851	0.7325581395348837	0.8387096774193549	1.5712678169542387
Age + CT.value + CTR + CEA* + CYFRA21-1* + ProGRP* + NSE	Age: 77.3258 | CT.value: -393.1431 | CTR: 0.2356 | CEA*: 215.9291 | CYFRA21-1*: 63.1265 | ProGRP*: 285.5839 | NSE: 59.5765	0.8167330677290837	0.8251748251748252	1.6419078929039088	0.8953488372093024	0.7956989247311828	1.6910477619404851	0.7674418604651163	0.7956989247311828	1.563140785196299
Age + Nodule Diameter + CT.value + CYFRA21-1* + NSE	Age: 74.6861 | Nodule Diameter: 20.8097 | CT.value: -400.4446 | CYFRA21-1*: 59.9765 | NSE: 54.6013	0.8127490039840638	0.8076923076923077	1.6204413116763714	0.8953488372093024	0.7956989247311828	1.6910477619404851	0.7325581395348837	0.8387096774193549	1.5712678169542387
Age + Nodule Diameter + CT.value + NSE	Age: 74.5705 | Nodule Diameter: 20.8417 | CT.value: -399.9510 | NSE: 56.0615	0.8127490039840638	0.8111888111888111	1.623937815172875	0.8953488372093024	0.7956989247311828	1.6910477619404851	0.7325581395348837	0.8387096774193549	1.5712678169542387
Age + Nodule Diameter + CT.value + ProGRP*	Age: 73.4411 | Nodule Diameter: 20.6011 | CT.value: -399.8710 | ProGRP*: 265.8290	0.8167330677290837	0.8146853146853147	1.6314183824143984	0.8953488372093024	0.7956989247311828	1.6910477619404851	0.7325581395348837	0.8387096774193549	1.5712678169542387
Age + Nodule Diameter + CT.value + CYFRA21-1*	Age: 73.4411 | Nodule Diameter: 20.6011 | CT.value: -399.8710 | CYFRA21-1*: 60.4163	0.8167330677290837	0.8146853146853147	1.6314183824143984	0.8953488372093024	0.7956989247311828	1.6910477619404851	0.7325581395348837	0.8387096774193549	1.5712678169542387
Age + Nodule Diameter + CT.value + ProGRP* + NSE	Age: 74.6861 | Nodule Diameter: 20.8097 | CT.value: -400.4446 | ProGRP*: 263.9597 | NSE: 54.6013	0.8127490039840638	0.8076923076923077	1.6204413116763714	0.8953488372093024	0.7956989247311828	1.6910477619404851	0.7325581395348837	0.8387096774193549	1.5712678169542387
Age + Nodule Diameter + CT.value + CEA*	Age: 73.4411 | Nodule Diameter: 20.6011 | CT.value: -399.8710 | CEA*: 259.0458	0.8167330677290837	0.8146853146853147	1.6314183824143984	0.8953488372093024	0.7956989247311828	1.6910477619404851	0.7325581395348837	0.8387096774193549	1.5712678169542387
Age + CT.value + CTR + CYFRA21-1* + ProGRP* + NSE	Age: 78.7458 | CT.value: -393.7390 | CTR: 0.2325 | CYFRA21-1*: 63.1397 | ProGRP*: 255.0065 | NSE: 59.6072	0.8167330677290837	0.8251748251748252	1.6419078929039088	0.8953488372093024	0.7956989247311828	1.6910477619404851	0.7674418604651163	0.7956989247311828	1.563140785196299
Age + Nodule Diameter + CT.value + CYFRA21-1 + ProGRP	Age: 73.6144 | Nodule Diameter: 20.6041 | CT.value: -400.0994 | CYFRA21-1: 42.1764 | ProGRP: 374.2341	0.8167330677290837	0.8146853146853147	1.6314183824143984	0.8953488372093024	0.7956989247311828	1.6910477619404851	0.7325581395348837	0.8387096774193549	1.5712678169542387
CT.value + CTR + CYFRA21-1* + NSE	CT.value: -391.0995 | CTR: 0.2346 | CYFRA21-1*: 45.2203 | NSE: 59.8280	0.8167330677290837	0.8251748251748252	1.6419078929039088	0.8953488372093024	0.7956989247311828	1.6910477619404851	0.7674418604651163	0.7956989247311828	1.563140785196299
Age + Nodule Diameter + CT.value + CEA* + NSE	Age: 74.6861 | Nodule Diameter: 20.8097 | CT.value: -400.4446 | CEA*: 257.1467 | NSE: 54.6013	0.8127490039840638	0.8076923076923077	1.6204413116763714	0.8953488372093024	0.7956989247311828	1.6910477619404851	0.7325581395348837	0.8387096774193549	1.5712678169542387
Age + Nodule Diameter + CT.value + CEA* + ProGRP*	Age: 73.6256 | Nodule Diameter: 20.6340 | CT.value: -399.9184 | CEA*: 124.2879 | ProGRP*: 289.5721	0.8167330677290837	0.8146853146853147	1.6314183824143984	0.8953488372093024	0.7956989247311828	1.6910477619404851	0.7325581395348837	0.8387096774193549	1.5712678169542387
Age + Nodule Diameter + CT.value + CEA* + CYFRA21-1*	Age: 73.6256 | Nodule Diameter: 20.6340 | CT.value: -399.9184 | CEA*: 124.2879 | CYFRA21-1*: 66.0033	0.8167330677290837	0.8146853146853147	1.6314183824143984	0.8953488372093024	0.7956989247311828	1.6910477619404851	0.7325581395348837	0.8387096774193549	1.5712678169542387
BMI + Nodule Diameter + CT.value + CEA* + CYFRA21-1* + SCC + ProGRP*	BMI: 38.7646 | Nodule Diameter: 20.5498 | CT.value: -405.1168 | CEA*: 265.9963 | CYFRA21-1*: 41.0290 | SCC: 4.5180 | ProGRP*: 251.4046	0.8127490039840638	0.8111888111888111	1.623937815172875	0.8953488372093024	0.7956989247311828	1.6910477619404851	0.7441860465116279	0.8172043010752689	1.5613903475868969
BMI + Nodule Diameter + CT.value + CEA* + CYFRA21-1* + SCC	BMI: 38.7615 | Nodule Diameter: 20.6760 | CT.value: -405.5777 | CEA*: 228.4178 | CYFRA21-1*: 54.1086 | SCC: 4.2057	0.8127490039840638	0.8111888111888111	1.623937815172875	0.8953488372093024	0.7956989247311828	1.6910477619404851	0.7441860465116279	0.8172043010752689	1.5613903475868969
BMI + Nodule Diameter + CT.value + CEA* + SCC + ProGRP	BMI: 38.8039 | Nodule Diameter: 20.5816 | CT.value: -405.1040 | CEA*: 154.2441 | SCC: 4.0090 | ProGRP: 251.5011	0.8127490039840638	0.8111888111888111	1.623937815172875	0.8953488372093024	0.7956989247311828	1.6910477619404851	0.7441860465116279	0.8172043010752689	1.5613903475868969
Age + BMI + CT.value + CEA*	Age: 74.4167 | BMI: 38.6685 | CT.value: -436.1359 | CEA*: 191.0593	0.8047808764940239	0.8111888111888111	1.6159696876828349	0.8953488372093024	0.7956989247311828	1.6910477619404851	0.7790697674418605	0.7956989247311828	1.5747686921730433
BMI + CT.value + CTR + CYFRA21-1* + NSE	BMI: 39.1147 | CT.value: -392.0004 | CTR: 0.2365 | CYFRA21-1*: 44.2111 | NSE: 59.4246	0.8167330677290837	0.8251748251748252	1.6419078929039088	0.8953488372093024	0.7956989247311828	1.6910477619404851	0.7674418604651163	0.7956989247311828	1.563140785196299
BMI + CT.value + CTR + CEA* + CYFRA21-1* + ProGRP* + NSE	BMI: 38.7538 | CT.value: -393.1431 | CTR: 0.2356 | CEA*: 215.9291 | CYFRA21-1*: 63.1265 | ProGRP*: 285.5839 | NSE: 59.5765	0.8167330677290837	0.8251748251748252	1.6419078929039088	0.8953488372093024	0.7956989247311828	1.6910477619404851	0.7674418604651163	0.7956989247311828	1.563140785196299
Age + Nodule Diameter + CT.value + CEA + CYFRA21-1* + NSE	Age: 74.5921 | Nodule Diameter: 20.5105 | CT.value: -399.7592 | CEA: 324.0442 | CYFRA21-1*: 57.3158 | NSE: 54.0096	0.8127490039840638	0.8111888111888111	1.623937815172875	0.8953488372093024	0.7956989247311828	1.6910477619404851	0.7325581395348837	0.8387096774193549	1.5712678169542387
Age + BMI + Nodule Diameter + CT.value + CYFRA21-1 + ProGRP	Age: 73.1645 | BMI: 39.4077 | Nodule Diameter: 20.0905 | CT.value: -399.6928 | CYFRA21-1: 28.1957 | ProGRP: 154.8176	0.8167330677290837	0.8146853146853147	1.6314183824143984	0.8953488372093024	0.7956989247311828	1.6910477619404851	0.7325581395348837	0.8387096774193549	1.5712678169542387
Age + Nodule Diameter + CT.value	Age: 73.5487 | Nodule Diameter: 20.7202 | CT.value: -399.9454	0.8167330677290837	0.8146853146853147	1.6314183824143984	0.8953488372093024	0.7956989247311828	1.6910477619404851	0.7325581395348837	0.8387096774193549	1.5712678169542387
Age + CT.value + CTR + CYFRA21-1* + NSE	Age: 77.7957 | CT.value: -391.7627 | CTR: 0.2364 | CYFRA21-1*: 43.6736 | NSE: 59.5249	0.8167330677290837	0.8251748251748252	1.6419078929039088	0.8953488372093024	0.7956989247311828	1.6910477619404851	0.7674418604651163	0.7956989247311828	1.563140785196299
BMI + CT.value + CTR + CYFRA21-1* + ProGRP* + NSE	BMI: 39.4155 | CT.value: -393.7390 | CTR: 0.2325 | CYFRA21-1*: 63.1397 | ProGRP*: 255.0065 | NSE: 59.6072	0.8167330677290837	0.8251748251748252	1.6419078929039088	0.8953488372093024	0.7956989247311828	1.6910477619404851	0.7674418604651163	0.7956989247311828	1.563140785196299
Age + BMI + CT.value + CTR + CYFRA21-1* + NSE	Age: 77.2558 | BMI: 38.9098 | CT.value: -392.3135 | CTR: 0.2338 | CYFRA21-1*: 54.8868 | NSE: 52.9242	0.8167330677290837	0.8216783216783217	1.6384113894074055	0.8953488372093024	0.7956989247311828	1.6910477619404851	0.7674418604651163	0.7956989247311828	1.563140785196299
Age + BMI + Nodule Diameter + CT.value + CYFRA21-1	Age: 73.1651 | BMI: 39.6900 | Nodule Diameter: 20.3882 | CT.value: -399.6072 | CYFRA21-1: 32.4772	0.8167330677290837	0.8146853146853147	1.6314183824143984	0.8953488372093024	0.7956989247311828	1.6910477619404851	0.7325581395348837	0.8387096774193549	1.5712678169542387
Age + BMI + Nodule Diameter + CT.value	Age: 73.4747 | BMI: 38.7062 | Nodule Diameter: 20.7380 | CT.value: -399.7168	0.8167330677290837	0.8146853146853147	1.6314183824143984	0.8953488372093024	0.7956989247311828	1.6910477619404851	0.7325581395348837	0.8387096774193549	1.5712678169542387
Age + Nodule Diameter + CT.value + CEA* + CYFRA21-1* + ProGRP*	Age: 73.3755 | Nodule Diameter: 20.8218 | CT.value: -399.9882 | CEA*: 205.8382 | CYFRA21-1*: 66.0822 | ProGRP*: 260.4029	0.8167330677290837	0.8146853146853147	1.6314183824143984	0.8953488372093024	0.7956989247311828	1.6910477619404851	0.7325581395348837	0.8387096774193549	1.5712678169542387
Age + BMI + Nodule Diameter + CT.value + CEA	Age: 73.1651 | BMI: 39.6900 | Nodule Diameter: 20.3882 | CT.value: -399.6072 | CEA: 138.4154	0.8167330677290837	0.8146853146853147	1.6314183824143984	0.8953488372093024	0.7956989247311828	1.6910477619404851	0.7325581395348837	0.8387096774193549	1.5712678169542387
Age + Nodule Diameter + CT.value + CEA + ProGRP + NSE	Age: 74.5143 | Nodule Diameter: 20.6869 | CT.value: -399.9157 | CEA: 331.3483 | ProGRP: 336.0121 | NSE: 52.5735	0.8127490039840638	0.8111888111888111	1.623937815172875	0.8953488372093024	0.7956989247311828	1.6910477619404851	0.7325581395348837	0.8387096774193549	1.5712678169542387
Age + Nodule Diameter + CT.value + CYFRA21-1 + ProGRP + NSE	Age: 74.5143 | Nodule Diameter: 20.6869 | CT.value: -399.9157 | CYFRA21-1: 77.1623 | ProGRP: 336.0121 | NSE: 52.5735	0.8127490039840638	0.8111888111888111	1.623937815172875	0.8953488372093024	0.7956989247311828	1.6910477619404851	0.7325581395348837	0.8387096774193549	1.5712678169542387
Nodule Diameter + CT.value + NSE	Nodule Diameter: 20.5271 | CT.value: -399.6986 | NSE: 59.6508	0.8087649402390438	0.8146853146853147	1.6234502549243586	0.8837209302325582	0.8064516129032258	1.690172543135784	0.7325581395348837	0.8387096774193549	1.5712678169542387
Age + BMI + Nodule Diameter + CT.value + CEA* + CYFRA21-1* + NSE	Age: 76.1903 | BMI: 38.9678 | Nodule Diameter: 20.9219 | CT.value: -401.1057 | CEA*: 148.1311 | CYFRA21-1*: 44.0575 | NSE: 56.6050	0.8087649402390438	0.8076923076923077	1.6164572479313515	0.8837209302325582	0.8064516129032258	1.690172543135784	0.7325581395348837	0.8387096774193549	1.5712678169542387
Nodule Diameter + CT.value + CEA* + CYFRA21-1* + ProGRP* + NSE	Nodule Diameter: 20.4676 | CT.value: -399.9850 | CEA*: 198.3343 | CYFRA21-1*: 65.2890 | ProGRP*: 244.2446 | NSE: 59.8102	0.8087649402390438	0.8146853146853147	1.6234502549243586	0.8837209302325582	0.8064516129032258	1.690172543135784	0.7325581395348837	0.8387096774193549	1.5712678169542387
BMI + Nodule Diameter + CT.value + CYFRA21-1 + ProGRP + NSE	BMI: 39.6900 | Nodule Diameter: 20.3882 | CT.value: -399.6072 | CYFRA21-1: 32.4772 | ProGRP: 319.2895 | NSE: 59.4810	0.8087649402390438	0.8146853146853147	1.6234502549243586	0.8837209302325582	0.8064516129032258	1.690172543135784	0.7325581395348837	0.8387096774193549	1.5712678169542387
Nodule Diameter + CT.value + CEA* + CYFRA21-1* + NSE	Nodule Diameter: 20.6019 | CT.value: -399.7042 | CEA*: 211.3625 | CYFRA21-1*: 55.8263 | NSE: 59.4527	0.8087649402390438	0.8146853146853147	1.6234502549243586	0.8837209302325582	0.8064516129032258	1.690172543135784	0.7325581395348837	0.8387096774193549	1.5712678169542387
BMI + Nodule Diameter + CT.value + NSE	BMI: 38.7500 | Nodule Diameter: 20.5982 | CT.value: -399.6638 | NSE: 59.8718	0.8087649402390438	0.8146853146853147	1.6234502549243586	0.8837209302325582	0.8064516129032258	1.690172543135784	0.7325581395348837	0.8387096774193549	1.5712678169542387
Nodule Diameter + CT.value + CYFRA21-1* + ProGRP* + NSE	Nodule Diameter: 20.5741 | CT.value: -399.7475 | CYFRA21-1*: 54.3115 | ProGRP*: 296.7113 | NSE: 59.4834	0.8087649402390438	0.8146853146853147	1.6234502549243586	0.8837209302325582	0.8064516129032258	1.690172543135784	0.7325581395348837	0.8387096774193549	1.5712678169542387
BMI + Nodule Diameter + CT.value + CEA + ProGRP + NSE	BMI: 39.6900 | Nodule Diameter: 20.3882 | CT.value: -399.6072 | CEA: 138.4154 | ProGRP: 319.2895 | NSE: 59.4810	0.8087649402390438	0.8146853146853147	1.6234502549243586	0.8837209302325582	0.8064516129032258	1.690172543135784	0.7325581395348837	0.8387096774193549	1.5712678169542387
Age + BMI + Nodule Diameter + CT.value + ProGRP* + NSE	Age: 76.5542 | BMI: 39.0063 | Nodule Diameter: 20.7119 | CT.value: -399.8161 | ProGRP*: 283.6616 | NSE: 54.8469	0.8087649402390438	0.8111888111888111	1.6199537514278548	0.8837209302325582	0.8064516129032258	1.690172543135784	0.7325581395348837	0.8387096774193549	1.5712678169542387
BMI + Nodule Diameter + CT.value + CEA* + CYFRA21-1* + NSE	BMI: 39.6230 | Nodule Diameter: 20.3164 | CT.value: -399.7294 | CEA*: 263.2435 | CYFRA21-1*: 44.9205 | NSE: 59.0801	0.8087649402390438	0.8146853146853147	1.6234502549243586	0.8837209302325582	0.8064516129032258	1.690172543135784	0.7325581395348837	0.8387096774193549	1.5712678169542387
Nodule Diameter + CT.value + CEA* + ProGRP* + NSE	Nodule Diameter: 20.5577 | CT.value: -399.6626 | CEA*: 201.2430 | ProGRP*: 294.8524 | NSE: 59.5938	0.8087649402390438	0.8146853146853147	1.6234502549243586	0.8837209302325582	0.8064516129032258	1.690172543135784	0.7325581395348837	0.8387096774193549	1.5712678169542387
Age + BMI + Nodule Diameter + CT.value + CYFRA21-1* + NSE	Age: 76.5542 | BMI: 39.0063 | Nodule Diameter: 20.7119 | CT.value: -399.8161 | CYFRA21-1*: 64.6125 | NSE: 54.8469	0.8087649402390438	0.8111888111888111	1.6199537514278548	0.8837209302325582	0.8064516129032258	1.690172543135784	0.7325581395348837	0.8387096774193549	1.5712678169542387
Nodule Diameter + CT.value + ProGRP* + NSE	Nodule Diameter: 20.5716 | CT.value: -399.9888 | ProGRP*: 265.5524 | NSE: 60.0248	0.8087649402390438	0.8146853146853147	1.6234502549243586	0.8837209302325582	0.8064516129032258	1.690172543135784	0.7325581395348837	0.8387096774193549	1.5712678169542387
Nodule Diameter + CT.value + CYFRA21-1* + NSE	Nodule Diameter: 20.5716 | CT.value: -399.9888 | CYFRA21-1*: 60.3513 | NSE: 60.0248	0.8087649402390438	0.8146853146853147	1.6234502549243586	0.8837209302325582	0.8064516129032258	1.690172543135784	0.7325581395348837	0.8387096774193549	1.5712678169542387
BMI + Nodule Diameter + CT.value + ProGRP + NSE	BMI: 38.8573 | Nodule Diameter: 20.6185 | CT.value: -399.6167 | ProGRP: 308.8722 | NSE: 60.5150	0.8087649402390438	0.8146853146853147	1.6234502549243586	0.8837209302325582	0.8064516129032258	1.690172543135784	0.7325581395348837	0.8387096774193549	1.5712678169542387
BMI + Nodule Diameter + CT.value + CYFRA21-1* + NSE	BMI: 38.8716 | Nodule Diameter: 20.6402 | CT.value: -399.6192 | CYFRA21-1*: 57.4129 | NSE: 60.0542	0.8087649402390438	0.8146853146853147	1.6234502549243586	0.8837209302325582	0.8064516129032258	1.690172543135784	0.7325581395348837	0.8387096774193549	1.5712678169542387
Nodule Diameter + CT.value + CEA* + NSE	Nodule Diameter: 20.5716 | CT.value: -399.9888 | CEA*: 258.7649 | NSE: 60.0248	0.8087649402390438	0.8146853146853147	1.6234502549243586	0.8837209302325582	0.8064516129032258	1.690172543135784	0.7325581395348837	0.8387096774193549	1.5712678169542387
BMI + Nodule Diameter + CT.value + CEA* + NSE	BMI: 38.8716 | Nodule Diameter: 20.6402 | CT.value: -399.6192 | CEA*: 246.0779 | NSE: 60.0542	0.8087649402390438	0.8146853146853147	1.6234502549243586	0.8837209302325582	0.8064516129032258	1.690172543135784	0.7325581395348837	0.8387096774193549	1.5712678169542387
CTR + SCC	CTR: 0.2151 | SCC: 2.3027	0.8167330677290837	0.8146853146853147	1.6314183824143984	0.9418604651162791	0.7419354838709677	1.683795948987247	0.7906976744186046	0.7849462365591398	1.5756439109777443
BMI + CTR + SCC + ProGRP*	BMI: 38.4331 | CTR: 0.2149 | SCC: 2.3029 | ProGRP*: 280.2527	0.8167330677290837	0.8146853146853147	1.6314183824143984	0.9418604651162791	0.7419354838709677	1.683795948987247	0.7906976744186046	0.7849462365591398	1.5756439109777443
Age + BMI + CTR + SCC	Age: 78.3787 | BMI: 38.6538 | CTR: 0.2149 | SCC: 2.3050	0.8167330677290837	0.8146853146853147	1.6314183824143984	0.9418604651162791	0.7419354838709677	1.683795948987247	0.7906976744186046	0.7849462365591398	1.5756439109777443
BMI + CTR + SCC	BMI: 38.6061 | CTR: 0.2150 | SCC: 2.3078	0.8167330677290837	0.8146853146853147	1.6314183824143984	0.9418604651162791	0.7419354838709677	1.683795948987247	0.7906976744186046	0.7849462365591398	1.5756439109777443
Age + BMI + CTR + SCC + ProGRP*	Age: 75.7822 | BMI: 38.8866 | CTR: 0.2190 | SCC: 2.2715 | ProGRP*: 253.1967	0.8167330677290837	0.8111888111888111	1.6279218789178949	0.9418604651162791	0.7419354838709677	1.683795948987247	0.7906976744186046	0.7849462365591398	1.5756439109777443
Age + BMI + Nodule Diameter + CT.value + CTR + SCC	Age: 79.9619 | BMI: 39.0520 | Nodule Diameter: 25.5325 | CT.value: -305.4893 | CTR: 0.2313 | SCC: 2.1964	0.8326693227091634	0.8321678321678322	1.6648371548769956	0.9302325581395349	0.7526881720430108	1.6829207301825457	0.7790697674418605	0.7741935483870968	1.5532633158289573
Age + BMI + Nodule Diameter + CT.value + CTR + SCC + ProGRP	Age: 79.9619 | BMI: 39.0520 | Nodule Diameter: 25.5325 | CT.value: -305.4893 | CTR: 0.2313 | SCC: 2.1964 | ProGRP: 117.4733	0.8326693227091634	0.8321678321678322	1.6648371548769956	0.9302325581395349	0.7526881720430108	1.6829207301825457	0.7790697674418605	0.7741935483870968	1.5532633158289573
BMI + CT.value + CTR + CEA	BMI: 39.0149 | CT.value: -279.6912 | CTR: 0.2394 | CEA: 5.9808	0.8247011952191236	0.8286713286713286	1.6533725238904522	0.9069767441860465	0.7741935483870968	1.6811702925731433	0.7790697674418605	0.7634408602150538	1.5425106276569143
Age + CTR + CEA + NSE	Age: 76.8403 | CTR: 0.2349 | CEA: 6.3897 | NSE: 60.9725	0.8167330677290837	0.8286713286713286	1.6454043964004124	0.9069767441860465	0.7741935483870968	1.6811702925731433	0.7790697674418605	0.7849462365591398	1.5640160040010003
CTR + CEA + ProGRP* + NSE	CTR: 0.2347 | CEA: 6.3164 | ProGRP*: 248.4624 | NSE: 59.5921	0.8167330677290837	0.8286713286713286	1.6454043964004124	0.9069767441860465	0.7741935483870968	1.6811702925731433	0.7790697674418605	0.7741935483870968	1.5532633158289573
Age + BMI + CT.value + CTR + CEA + ProGRP	Age: 76.9140 | BMI: 37.6303 | CT.value: -315.2502 | CTR: 0.2310 | CEA: 6.0575 | ProGRP: 191.7631	0.8247011952191236	0.8286713286713286	1.6533725238904522	0.9069767441860465	0.7741935483870968	1.6811702925731433	0.7790697674418605	0.7634408602150538	1.5425106276569143
CTR + CEA + CYFRA21-1* + NSE	CTR: 0.2350 | CEA: 6.3126 | CYFRA21-1*: 48.6951 | NSE: 59.6696	0.8167330677290837	0.8251748251748252	1.6419078929039088	0.9069767441860465	0.7741935483870968	1.6811702925731433	0.7790697674418605	0.7741935483870968	1.5532633158289573
Age + CTR + CEA + ProGRP* + NSE	Age: 77.6633 | CTR: 0.2371 | CEA: 6.3429 | ProGRP*: 289.5928 | NSE: 60.2984	0.8167330677290837	0.8286713286713286	1.6454043964004124	0.9069767441860465	0.7741935483870968	1.6811702925731433	0.7790697674418605	0.7849462365591398	1.5640160040010003
BMI + CTR + CEA + CYFRA21-1*	BMI: 38.8660 | CTR: 0.2357 | CEA: 6.2976 | CYFRA21-1*: 45.9346	0.8167330677290837	0.8286713286713286	1.6454043964004124	0.9069767441860465	0.7741935483870968	1.6811702925731433	0.7790697674418605	0.7741935483870968	1.5532633158289573
BMI + CTR + CEA + CYFRA21-1* + ProGRP* + NSE	BMI: 38.7016 | CTR: 0.2358 | CEA: 6.3471 | CYFRA21-1*: 55.1354 | ProGRP*: 270.6431 | NSE: 54.2471	0.8167330677290837	0.8216783216783217	1.6384113894074055	0.9069767441860465	0.7741935483870968	1.6811702925731433	0.7790697674418605	0.7849462365591398	1.5640160040010003
Age + BMI + CTR + CEA + CYFRA21-1	Age: 76.2819 | BMI: 38.1165 | CTR: 0.2347 | CEA: 6.2889 | CYFRA21-1: 91.0319	0.8167330677290837	0.8286713286713286	1.6454043964004124	0.9069767441860465	0.7741935483870968	1.6811702925731433	0.7790697674418605	0.7741935483870968	1.5532633158289573
BMI + CT.value + CTR + CEA + ProGRP + NSE	BMI: 39.0149 | CT.value: -279.6912 | CTR: 0.2394 | CEA: 5.9808 | ProGRP: 287.5072 | NSE: 58.8720	0.8247011952191236	0.8251748251748252	1.6498760203939487	0.9069767441860465	0.7741935483870968	1.6811702925731433	0.7790697674418605	0.7634408602150538	1.5425106276569143
Age + CT.value + CTR + CEA + ProGRP + NSE	Age: 77.8861 | CT.value: -279.6912 | CTR: 0.2394 | CEA: 5.9808 | ProGRP: 287.5072 | NSE: 58.8720	0.8247011952191236	0.8251748251748252	1.6498760203939487	0.9069767441860465	0.7741935483870968	1.6811702925731433	0.7790697674418605	0.7634408602150538	1.5425106276569143
CTR + CEA + CYFRA21-1* + ProGRP*	CTR: 0.2360 | CEA: 6.2695 | CYFRA21-1*: 34.7557 | ProGRP*: 219.6418	0.8167330677290837	0.8286713286713286	1.6454043964004124	0.9069767441860465	0.7741935483870968	1.6811702925731433	0.7790697674418605	0.7741935483870968	1.5532633158289573
BMI + CT.value + CTR + CEA + CYFRA21-1* + ProGRP	BMI: 38.0725 | CT.value: -292.5868 | CTR: 0.2376 | CEA: 6.1590 | CYFRA21-1*: 40.8291 | ProGRP: 358.7466	0.8247011952191236	0.8286713286713286	1.6533725238904522	0.9069767441860465	0.7741935483870968	1.6811702925731433	0.7790697674418605	0.7634408602150538	1.5425106276569143
Age + BMI + CTR + CEA + NSE	Age: 76.2819 | BMI: 38.1165 | CTR: 0.2347 | CEA: 6.2889 | NSE: 57.5966	0.8167330677290837	0.8251748251748252	1.6419078929039088	0.9069767441860465	0.7741935483870968	1.6811702925731433	0.7790697674418605	0.7741935483870968	1.5532633158289573
CT.value + CTR + CEA + CYFRA21-1* + NSE	CT.value: -296.3756 | CTR: 0.2353 | CEA: 6.8841 | CYFRA21-1*: 60.0307 | NSE: 53.4960	0.8207171314741036	0.8251748251748252	1.6458919566489287	0.9069767441860465	0.7741935483870968	1.6811702925731433	0.7790697674418605	0.7849462365591398	1.5640160040010003
CT.value + CTR + CEA + CYFRA21-1 + ProGRP	CT.value: -281.0430 | CTR: 0.2339 | CEA: 6.1809 | CYFRA21-1: 68.5167 | ProGRP: 228.5223	0.8247011952191236	0.8286713286713286	1.6533725238904522	0.9069767441860465	0.7741935483870968	1.6811702925731433	0.7790697674418605	0.7634408602150538	1.5425106276569143
Age + BMI + CTR + CEA + ProGRP	Age: 76.2819 | BMI: 38.1165 | CTR: 0.2347 | CEA: 6.2889 | ProGRP: 395.9372	0.8167330677290837	0.8321678321678322	1.648900899896916	0.9069767441860465	0.7741935483870968	1.6811702925731433	0.7790697674418605	0.7741935483870968	1.5532633158289573
BMI + CT.value + CTR + CEA + CYFRA21-1 + NSE	BMI: 39.0149 | CT.value: -279.6912 | CTR: 0.2394 | CEA: 5.9808 | CYFRA21-1: 65.5174 | NSE: 58.8720	0.8247011952191236	0.8216783216783217	1.6463795168974453	0.9069767441860465	0.7741935483870968	1.6811702925731433	0.7790697674418605	0.7634408602150538	1.5425106276569143
Age + CT.value + CTR + CEA + CYFRA21-1 + NSE	Age: 77.8861 | CT.value: -279.6912 | CTR: 0.2394 | CEA: 5.9808 | CYFRA21-1: 65.5174 | NSE: 58.8720	0.8247011952191236	0.8216783216783217	1.6463795168974453	0.9069767441860465	0.7741935483870968	1.6811702925731433	0.7790697674418605	0.7634408602150538	1.5425106276569143
Age + CT.value + CTR + CEA + CYFRA21-1 + ProGRP	Age: 77.8861 | CT.value: -279.6912 | CTR: 0.2394 | CEA: 5.9808 | CYFRA21-1: 65.5174 | ProGRP: 405.4418	0.8247011952191236	0.8251748251748252	1.6498760203939487	0.9069767441860465	0.7741935483870968	1.6811702925731433	0.7790697674418605	0.7634408602150538	1.5425106276569143
CT.value + CTR + CEA + CYFRA21-1 + ProGRP + NSE	CT.value: -275.7235 | CTR: 0.2339 | CEA: 6.1603 | CYFRA21-1: 55.4938 | ProGRP: 111.1646 | NSE: 53.5557	0.8247011952191236	0.8216783216783217	1.6463795168974453	0.9069767441860465	0.7741935483870968	1.6811702925731433	0.7790697674418605	0.7634408602150538	1.5425106276569143
Age + BMI + CT.value + CTR + CEA + CYFRA21-1	Age: 76.9140 | BMI: 37.6303 | CT.value: -315.2502 | CTR: 0.2310 | CEA: 6.0575 | CYFRA21-1: 42.9880	0.8247011952191236	0.8251748251748252	1.6498760203939487	0.9069767441860465	0.7741935483870968	1.6811702925731433	0.7790697674418605	0.7634408602150538	1.5425106276569143
CT.value + CTR + CEA + CYFRA21-1*	CT.value: -305.9762 | CTR: 0.2336 | CEA: 6.1187 | CYFRA21-1*: 56.5695	0.8247011952191236	0.8286713286713286	1.6533725238904522	0.9069767441860465	0.7741935483870968	1.6811702925731433	0.7790697674418605	0.7634408602150538	1.5425106276569143
CT.value + CTR + CEA	CT.value: -321.8232 | CTR: 0.2392 | CEA: 6.3141	0.8247011952191236	0.8321678321678322	1.6568690273869557	0.9069767441860465	0.7741935483870968	1.6811702925731433	0.7790697674418605	0.7634408602150538	1.5425106276569143
CT.value + CTR + CEA + ProGRP*	CT.value: -305.9762 | CTR: 0.2336 | CEA: 6.1187 | ProGRP*: 249.4807	0.8247011952191236	0.8321678321678322	1.6568690273869557	0.9069767441860465	0.7741935483870968	1.6811702925731433	0.7790697674418605	0.7634408602150538	1.5425106276569143
Age + CTR + CEA + CYFRA21-1* + ProGRP* + NSE	Age: 76.7780 | CTR: 0.2359 | CEA: 6.3670 | CYFRA21-1*: 51.0338 | ProGRP*: 249.9592 | NSE: 54.2684	0.8167330677290837	0.8216783216783217	1.6384113894074055	0.9069767441860465	0.7741935483870968	1.6811702925731433	0.7790697674418605	0.7849462365591398	1.5640160040010003
BMI + CT.value + CTR + CEA + CYFRA21-1*	BMI: 38.4408 | CT.value: -350.1805 | CTR: 0.2372 | CEA: 6.1086 | CYFRA21-1*: 55.9995	0.8247011952191236	0.8216783216783217	1.6463795168974453	0.9069767441860465	0.7741935483870968	1.6811702925731433	0.7790697674418605	0.7634408602150538	1.5425106276569143
Age + BMI + CTR + CEA + CYFRA21-1 + NSE	Age: 77.4434 | BMI: 38.6023 | CTR: 0.2375 | CEA: 6.7813 | CYFRA21-1: 42.9173 | NSE: 56.3706	0.8127490039840638	0.8251748251748252	1.637923829158889	0.9069767441860465	0.7741935483870968	1.6811702925731433	0.7790697674418605	0.7956989247311828	1.5747686921730433
BMI + CT.value + CTR + CEA + ProGRP*	BMI: 38.4408 | CT.value: -350.1805 | CTR: 0.2372 | CEA: 6.1086 | ProGRP*: 247.0585	0.8247011952191236	0.8251748251748252	1.6498760203939487	0.9069767441860465	0.7741935483870968	1.6811702925731433	0.7790697674418605	0.7634408602150538	1.5425106276569143
BMI + CT.value + CTR + CEA + NSE	BMI: 38.1165 | CT.value: -354.0290 | CTR: 0.2370 | CEA: 6.0541 | NSE: 53.9095	0.8247011952191236	0.8181818181818182	1.6428830134009418	0.9069767441860465	0.7741935483870968	1.6811702925731433	0.7790697674418605	0.7634408602150538	1.5425106276569143
Age + BMI + CTR + CEA + CYFRA21-1 + ProGRP + NSE	Age: 78.7462 | BMI: 39.3604 | CTR: 0.2363 | CEA: 6.9321 | CYFRA21-1: 29.4978 | ProGRP: 387.8676 | NSE: 54.6065	0.8127490039840638	0.8251748251748252	1.637923829158889	0.9069767441860465	0.7741935483870968	1.6811702925731433	0.7790697674418605	0.7956989247311828	1.5747686921730433
Age + CTR + CEA + CYFRA21-1* + ProGRP*	Age: 77.5629 | CTR: 0.2360 | CEA: 6.3458 | CYFRA21-1*: 53.2267 | ProGRP*: 236.2330	0.8167330677290837	0.8286713286713286	1.6454043964004124	0.9069767441860465	0.7741935483870968	1.6811702925731433	0.7790697674418605	0.7849462365591398	1.5640160040010003
Age + CT.value + CTR + CEA + CYFRA21-1*	Age: 76.6541 | CT.value: -350.1805 | CTR: 0.2372 | CEA: 6.1086 | CYFRA21-1*: 55.9995	0.8247011952191236	0.8216783216783217	1.6463795168974453	0.9069767441860465	0.7741935483870968	1.6811702925731433	0.7790697674418605	0.7634408602150538	1.5425106276569143
Age + CTR + CEA + CYFRA21-1* + NSE	Age: 77.6633 | CTR: 0.2371 | CEA: 6.3429 | CYFRA21-1*: 66.0082 | NSE: 60.2984	0.8167330677290837	0.8251748251748252	1.6419078929039088	0.9069767441860465	0.7741935483870968	1.6811702925731433	0.7790697674418605	0.7849462365591398	1.5640160040010003
CT.value + CTR + CEA + NSE	CT.value: -295.2198 | CTR: 0.2311 | CEA: 6.1368 | NSE: 57.8437	0.8247011952191236	0.8251748251748252	1.6498760203939487	0.9069767441860465	0.7741935483870968	1.6811702925731433	0.7790697674418605	0.7634408602150538	1.5425106276569143
CTR + CEA + NSE	CTR: 0.2371 | CEA: 6.3250 | NSE: 60.3604	0.8167330677290837	0.8286713286713286	1.6454043964004124	0.9069767441860465	0.7741935483870968	1.6811702925731433	0.7790697674418605	0.7849462365591398	1.5640160040010003
CTR + CEA + CYFRA21-1 + ProGRP + NSE	CTR: 0.2327 | CEA: 6.1484 | CYFRA21-1: 61.2349 | ProGRP: 232.8270 | NSE: 59.7995	0.8167330677290837	0.8251748251748252	1.6419078929039088	0.9069767441860465	0.7741935483870968	1.6811702925731433	0.7790697674418605	0.7741935483870968	1.5532633158289573
Age + CT.value + CTR + CEA	Age: 77.8861 | CT.value: -279.6912 | CTR: 0.2394 | CEA: 5.9808	0.8247011952191236	0.8286713286713286	1.6533725238904522	0.9069767441860465	0.7741935483870968	1.6811702925731433	0.7790697674418605	0.7634408602150538	1.5425106276569143
Age + CT.value + CTR + CEA + ProGRP*	Age: 76.6541 | CT.value: -350.1805 | CTR: 0.2372 | CEA: 6.1086 | ProGRP*: 247.0585	0.8247011952191236	0.8251748251748252	1.6498760203939487	0.9069767441860465	0.7741935483870968	1.6811702925731433	0.7790697674418605	0.7634408602150538	1.5425106276569143
CTR + CEA + CYFRA21-1*	CTR: 0.2347 | CEA: 6.2111 | CYFRA21-1*: 49.8942	0.8167330677290837	0.8286713286713286	1.6454043964004124	0.9069767441860465	0.7741935483870968	1.6811702925731433	0.7790697674418605	0.7741935483870968	1.5532633158289573
BMI + CTR + CEA + NSE	BMI: 38.5276 | CTR: 0.2349 | CEA: 6.3897 | NSE: 60.9725	0.8167330677290837	0.8286713286713286	1.6454043964004124	0.9069767441860465	0.7741935483870968	1.6811702925731433	0.7790697674418605	0.7849462365591398	1.5640160040010003
Age + CT.value + CTR + CEA + NSE	Age: 75.9581 | CT.value: -354.0290 | CTR: 0.2370 | CEA: 6.0541 | NSE: 53.9095	0.8247011952191236	0.8181818181818182	1.6428830134009418	0.9069767441860465	0.7741935483870968	1.6811702925731433	0.7790697674418605	0.7634408602150538	1.5425106276569143
BMI + CTR + CEA + CYFRA21-1* + ProGRP*	BMI: 38.8643 | CTR: 0.2360 | CEA: 6.3458 | CYFRA21-1*: 53.2267 | ProGRP*: 236.2330	0.8167330677290837	0.8286713286713286	1.6454043964004124	0.9069767441860465	0.7741935483870968	1.6811702925731433	0.7790697674418605	0.7849462365591398	1.5640160040010003
BMI + CTR + CEA + CYFRA21-1* + NSE	BMI: 38.9111 | CTR: 0.2371 | CEA: 6.3429 | CYFRA21-1*: 66.0082 | NSE: 60.2984	0.8167330677290837	0.8251748251748252	1.6419078929039088	0.9069767441860465	0.7741935483870968	1.6811702925731433	0.7790697674418605	0.7849462365591398	1.5640160040010003
Age + CTR + CEA + CYFRA21-1*	Age: 77.5666 | CTR: 0.2357 | CEA: 6.2976 | CYFRA21-1*: 45.9346	0.8167330677290837	0.8286713286713286	1.6454043964004124	0.9069767441860465	0.7741935483870968	1.6811702925731433	0.7790697674418605	0.7741935483870968	1.5532633158289573
Age + BMI + CTR + CEA + ProGRP* + NSE	Age: 76.8676 | BMI: 36.9636 | CTR: 0.2317 | CEA: 6.3902 | ProGRP*: 319.6865 | NSE: 54.1554	0.8167330677290837	0.8216783216783217	1.6384113894074055	0.9069767441860465	0.7741935483870968	1.6811702925731433	0.7790697674418605	0.7849462365591398	1.5640160040010003
BMI + CTR + CEA + ProGRP* + NSE	BMI: 38.9111 | CTR: 0.2371 | CEA: 6.3429 | ProGRP*: 289.5928 | NSE: 60.2984	0.8167330677290837	0.8286713286713286	1.6454043964004124	0.9069767441860465	0.7741935483870968	1.6811702925731433	0.7790697674418605	0.7849462365591398	1.5640160040010003
Age + Nodule Diameter + CT.value + SCC + NSE	Age: 74.6810 | Nodule Diameter: 20.7938 | CT.value: -400.7326 | SCC: 3.8573 | NSE: 56.2480	0.8127490039840638	0.8076923076923077	1.6204413116763714	0.8953488372093024	0.7849462365591398	1.6802950737684421	0.7325581395348837	0.8387096774193549	1.5712678169542387
Age + BMI + Nodule Diameter + CT.value + SCC + ProGRP	Age: 73.3948 | BMI: 37.8894 | Nodule Diameter: 20.7931 | CT.value: -398.9126 | SCC: 3.2137 | ProGRP: 233.7892	0.8127490039840638	0.8146853146853147	1.6274343186693785	0.8953488372093024	0.7849462365591398	1.6802950737684421	0.7325581395348837	0.8387096774193549	1.5712678169542387
Age + Nodule Diameter + CT.value + SCC	Age: 73.4574 | Nodule Diameter: 20.6278 | CT.value: -399.8458 | SCC: 4.2856	0.8167330677290837	0.8146853146853147	1.6314183824143984	0.8953488372093024	0.7849462365591398	1.6802950737684421	0.7325581395348837	0.8387096774193549	1.5712678169542387
Age + BMI + Nodule Diameter + CT.value + CYFRA21-1 + SCC	Age: 74.5261 | BMI: 39.2868 | Nodule Diameter: 20.7364 | CT.value: -399.8280 | CYFRA21-1: 15.3261 | SCC: 3.1166	0.8127490039840638	0.8181818181818182	1.630930822165882	0.8953488372093024	0.7849462365591398	1.6802950737684421	0.7325581395348837	0.8387096774193549	1.5712678169542387
Age + Nodule Diameter + CT.value + CEA + SCC	Age: 73.6144 | Nodule Diameter: 20.6041 | CT.value: -400.0994 | CEA: 180.2928 | SCC: 4.8917	0.8167330677290837	0.8146853146853147	1.6314183824143984	0.8953488372093024	0.7849462365591398	1.6802950737684421	0.7325581395348837	0.8387096774193549	1.5712678169542387
Age + Nodule Diameter + CT.value + CYFRA21-1 + SCC	Age: 73.6144 | Nodule Diameter: 20.6041 | CT.value: -400.0994 | CYFRA21-1: 42.1764 | SCC: 4.8917	0.8167330677290837	0.8146853146853147	1.6314183824143984	0.8953488372093024	0.7849462365591398	1.6802950737684421	0.7325581395348837	0.8387096774193549	1.5712678169542387
Age + BMI + Nodule Diameter + CT.value + CEA + SCC	Age: 74.5261 | BMI: 39.2868 | Nodule Diameter: 20.7364 | CT.value: -399.8280 | CEA: 64.3633 | SCC: 3.1166	0.8127490039840638	0.8181818181818182	1.630930822165882	0.8953488372093024	0.7849462365591398	1.6802950737684421	0.7325581395348837	0.8387096774193549	1.5712678169542387
Age + Nodule Diameter + CT.value + SCC + ProGRP*	Age: 74.6380 | Nodule Diameter: 20.7037 | CT.value: -399.8620 | SCC: 4.2611 | ProGRP*: 255.9121	0.8127490039840638	0.8181818181818182	1.630930822165882	0.8953488372093024	0.7849462365591398	1.6802950737684421	0.7325581395348837	0.8387096774193549	1.5712678169542387
Age + Nodule Diameter + CT.value + CEA + CYFRA21-1 + SCC + ProGRP + NSE	Age: 74.2398 | Nodule Diameter: 20.7168 | CT.value: -399.4333 | CEA: 355.8038 | CYFRA21-1: 76.9814 | SCC: 3.0558 | ProGRP: 403.0940 | NSE: 50.7290	0.8127490039840638	0.8111888111888111	1.623937815172875	0.8953488372093024	0.7849462365591398	1.6802950737684421	0.7325581395348837	0.8172043010752689	1.5497624406101527
Age + Nodule Diameter + CT.value + SCC + ProGRP + NSE	Age: 74.5143 | Nodule Diameter: 20.6869 | CT.value: -399.9157 | SCC: 4.4105 | ProGRP: 336.0121 | NSE: 52.5735	0.8127490039840638	0.8111888111888111	1.623937815172875	0.8953488372093024	0.7849462365591398	1.6802950737684421	0.7325581395348837	0.8387096774193549	1.5712678169542387
Age + Nodule Diameter + CT.value + CYFRA21-1 + SCC + NSE	Age: 74.5143 | Nodule Diameter: 20.6869 | CT.value: -399.9157 | CYFRA21-1: 77.1623 | SCC: 4.3978 | NSE: 52.5735	0.8127490039840638	0.8111888111888111	1.623937815172875	0.8953488372093024	0.7849462365591398	1.6802950737684421	0.7325581395348837	0.8387096774193549	1.5712678169542387
Age + Nodule Diameter + CT.value + CYFRA21-1 + SCC + ProGRP*	Age: 73.1888 | Nodule Diameter: 20.8012 | CT.value: -400.1995 | CYFRA21-1: 39.2449 | SCC: 4.7045 | ProGRP*: 246.8666	0.8167330677290837	0.8146853146853147	1.6314183824143984	0.8953488372093024	0.7849462365591398	1.6802950737684421	0.7325581395348837	0.8387096774193549	1.5712678169542387
Age + BMI + CT.value + CEA + CYFRA21-1 + SCC + ProGRP + NSE	Age: 74.9514 | BMI: 39.6409 | CT.value: -435.5552 | CEA: 220.9347 | CYFRA21-1: 95.6646 | SCC: 3.8894 | ProGRP: 335.2796 | NSE: 59.6686	0.8047808764940239	0.8041958041958042	1.608976680689828	0.8953488372093024	0.7849462365591398	1.6802950737684421	0.7790697674418605	0.8064516129032258	1.5855213803450863
Age + Nodule Diameter + CT.value + CEA* + CYFRA21-1* + SCC + ProGRP*	Age: 73.2078 | Nodule Diameter: 20.4314 | CT.value: -399.8400 | CEA*: 169.9391 | CYFRA21-1*: 45.5479 | SCC: 4.5848 | ProGRP*: 314.0004	0.8167330677290837	0.8146853146853147	1.6314183824143984	0.8953488372093024	0.7849462365591398	1.6802950737684421	0.7325581395348837	0.8387096774193549	1.5712678169542387
Age + Nodule Diameter + CT.value + CEA + CYFRA21-1 + SCC + NSE	Age: 74.0376 | Nodule Diameter: 20.3401 | CT.value: -399.9397 | CEA: 152.4484 | CYFRA21-1: 10.1885 | SCC: 3.1601 | NSE: 59.5033	0.8127490039840638	0.8146853146853147	1.6274343186693785	0.8953488372093024	0.7849462365591398	1.6802950737684421	0.7325581395348837	0.8387096774193549	1.5712678169542387
Age + Nodule Diameter + CT.value + CEA + CYFRA21-1 + ProGRP + NSE	Age: 74.0376 | Nodule Diameter: 20.3401 | CT.value: -399.9397 | CEA: 152.4484 | CYFRA21-1: 10.1885 | ProGRP: 240.2437 | NSE: 59.5033	0.8127490039840638	0.8146853146853147	1.6274343186693785	0.8953488372093024	0.7849462365591398	1.6802950737684421	0.7325581395348837	0.8387096774193549	1.5712678169542387
Age + Nodule Diameter + CT.value + CEA* + SCC + ProGRP + NSE	Age: 74.4748 | Nodule Diameter: 20.4994 | CT.value: -400.3701 | CEA*: 210.3311 | SCC: 4.7098 | ProGRP: 362.7708 | NSE: 53.0717	0.8127490039840638	0.8111888111888111	1.623937815172875	0.8953488372093024	0.7849462365591398	1.6802950737684421	0.7325581395348837	0.8387096774193549	1.5712678169542387
Age + Nodule Diameter + CT.value + CYFRA21-1* + SCC + ProGRP + NSE	Age: 74.4748 | Nodule Diameter: 20.4994 | CT.value: -400.3701 | CYFRA21-1*: 49.1336 | SCC: 4.7098 | ProGRP: 362.7708 | NSE: 53.0717	0.8127490039840638	0.8111888111888111	1.623937815172875	0.8953488372093024	0.7849462365591398	1.6802950737684421	0.7325581395348837	0.8387096774193549	1.5712678169542387
Age + BMI + Nodule Diameter + CT.value + SCC	Age: 73.4959 | BMI: 39.5707 | Nodule Diameter: 20.3948 | CT.value: -401.7649 | SCC: 4.9030	0.8167330677290837	0.8111888111888111	1.6279218789178949	0.8953488372093024	0.7849462365591398	1.6802950737684421	0.7325581395348837	0.8279569892473119	1.5605151287821957
Age + CT.value + SCC + ProGRP*	Age: 74.5834 | CT.value: -436.0246 | SCC: 4.0981 | ProGRP*: 241.2806	0.8047808764940239	0.8111888111888111	1.6159696876828349	0.8953488372093024	0.7849462365591398	1.6802950737684421	0.7790697674418605	0.8064516129032258	1.5855213803450863
Age + BMI + Nodule Diameter + CT.value + CEA + CYFRA21-1 + SCC* + ProGRP + NSE	Age: 73.9235 | BMI: 37.3600 | Nodule Diameter: 20.5667 | CT.value: -401.0466 | CEA: 308.3927 | CYFRA21-1: 50.4972 | SCC*: 4.2309 | ProGRP: 237.7820 | NSE: 59.2637	0.8167330677290837	0.8041958041958042	1.620928871924888	0.8953488372093024	0.7849462365591398	1.6802950737684421	0.7325581395348837	0.8387096774193549	1.5712678169542387
Age + BMI + Nodule Diameter + CT.value + CYFRA21-1 + SCC + ProGRP	Age: 73.6446 | BMI: 38.7997 | Nodule Diameter: 20.7904 | CT.value: -399.8258 | CYFRA21-1: 30.8137 | SCC: 4.6407 | ProGRP: 336.2098	0.8167330677290837	0.8146853146853147	1.6314183824143984	0.8953488372093024	0.7849462365591398	1.6802950737684421	0.7325581395348837	0.8387096774193549	1.5712678169542387
Age + BMI + Nodule Diameter + CT.value + CEA + SCC + ProGRP	Age: 73.6446 | BMI: 38.7997 | Nodule Diameter: 20.7904 | CT.value: -399.8258 | CEA: 131.2329 | SCC: 4.6407 | ProGRP: 336.2098	0.8167330677290837	0.8146853146853147	1.6314183824143984	0.8953488372093024	0.7849462365591398	1.6802950737684421	0.7325581395348837	0.8387096774193549	1.5712678169542387
Age + BMI + Nodule Diameter + CT.value + CEA + CYFRA21-1 + SCC	Age: 73.6446 | BMI: 38.7997 | Nodule Diameter: 20.7904 | CT.value: -399.8258 | CEA: 131.2329 | CYFRA21-1: 81.3550 | SCC: 4.4003	0.8167330677290837	0.8146853146853147	1.6314183824143984	0.8953488372093024	0.7849462365591398	1.6802950737684421	0.7325581395348837	0.8387096774193549	1.5712678169542387
Age + Nodule Diameter + CT.value + CEA* + CYFRA21-1* + SCC	Age: 73.5098 | Nodule Diameter: 20.8129 | CT.value: -399.8721 | CEA*: 228.3117 | CYFRA21-1*: 55.5794 | SCC: 4.2393	0.8167330677290837	0.8146853146853147	1.6314183824143984	0.8953488372093024	0.7849462365591398	1.6802950737684421	0.7325581395348837	0.8387096774193549	1.5712678169542387
Age + Nodule Diameter + CT.value + CEA + SCC + NSE	Age: 74.5143 | Nodule Diameter: 20.6869 | CT.value: -399.9157 | CEA: 331.3483 | SCC: 4.3978 | NSE: 52.5735	0.8127490039840638	0.8111888111888111	1.623937815172875	0.8953488372093024	0.7849462365591398	1.6802950737684421	0.7325581395348837	0.8387096774193549	1.5712678169542387
Age + BMI + Nodule Diameter + CT.value + CEA + CYFRA21-1 + SCC + ProGRP	Age: 73.3557 | BMI: 38.7678 | Nodule Diameter: 20.3574 | CT.value: -399.2041 | CEA: 57.7673 | CYFRA21-1: 49.6467 | SCC: 3.5931 | ProGRP: 252.5452	0.8127490039840638	0.8146853146853147	1.6274343186693785	0.8953488372093024	0.7849462365591398	1.6802950737684421	0.7325581395348837	0.8387096774193549	1.5712678169542387
Age + Nodule Diameter + CT.value + CEA + SCC + ProGRP*	Age: 73.1888 | Nodule Diameter: 20.8012 | CT.value: -400.1995 | CEA: 167.6358 | SCC: 4.7045 | ProGRP*: 246.8666	0.8167330677290837	0.8146853146853147	1.6314183824143984	0.8953488372093024	0.7849462365591398	1.6802950737684421	0.7325581395348837	0.8387096774193549	1.5712678169542387
BMI + Nodule Diameter + CT.value + CYFRA21-1 + SCC + NSE	BMI: 39.6900 | Nodule Diameter: 20.3882 | CT.value: -399.6072 | CYFRA21-1: 32.4772 | SCC: 4.1816 | NSE: 59.4810	0.8087649402390438	0.8146853146853147	1.6234502549243586	0.8837209302325582	0.7956989247311828	1.679419854963741	0.7325581395348837	0.8387096774193549	1.5712678169542387
BMI + Nodule Diameter + CT.value + CEA* + CYFRA21-1* + SCC* + NSE	BMI: 38.7978 | Nodule Diameter: 20.5304 | CT.value: -400.1693 | CEA*: 188.2876 | CYFRA21-1*: 35.0058 | SCC*: 4.1988 | NSE: 55.7355	0.8087649402390438	0.8111888111888111	1.6199537514278548	0.8837209302325582	0.7956989247311828	1.679419854963741	0.7325581395348837	0.8387096774193549	1.5712678169542387
Nodule Diameter + CT.value + SCC + ProGRP* + NSE	Nodule Diameter: 20.5648 | CT.value: -399.7860 | SCC: 4.5160 | ProGRP*: 236.6536 | NSE: 60.1595	0.8087649402390438	0.8146853146853147	1.6234502549243586	0.8837209302325582	0.7956989247311828	1.679419854963741	0.7325581395348837	0.8387096774193549	1.5712678169542387
Nodule Diameter + CT.value + CYFRA21-1* + SCC + NSE	Nodule Diameter: 20.6167 | CT.value: -399.7935 | CYFRA21-1*: 48.4688 | SCC: 4.3942 | NSE: 59.6004	0.8087649402390438	0.8146853146853147	1.6234502549243586	0.8837209302325582	0.7956989247311828	1.679419854963741	0.7325581395348837	0.8387096774193549	1.5712678169542387
Nodule Diameter + CT.value + CEA* + CYFRA21-1* + SCC + ProGRP* + NSE	Nodule Diameter: 20.6099 | CT.value: -399.8250 | CEA*: 223.9368 | CYFRA21-1*: 61.1255 | SCC: 4.2980 | ProGRP*: 246.8633 | NSE: 59.7962	0.8087649402390438	0.8146853146853147	1.6234502549243586	0.8837209302325582	0.7956989247311828	1.679419854963741	0.7325581395348837	0.8387096774193549	1.5712678169542387
Nodule Diameter + CT.value + SCC* + NSE	Nodule Diameter: 20.7191 | CT.value: -399.8896 | SCC*: 4.4065 | NSE: 60.0140	0.8087649402390438	0.8146853146853147	1.6234502549243586	0.8837209302325582	0.7956989247311828	1.679419854963741	0.7325581395348837	0.8387096774193549	1.5712678169542387
BMI + Nodule Diameter + CT.value + CYFRA21-1 + SCC* + ProGRP + NSE	BMI: 39.2335 | Nodule Diameter: 20.5607 | CT.value: -399.9615 | CYFRA21-1: 21.1480 | SCC*: 4.1680 | ProGRP: 344.9616 | NSE: 53.1313	0.8087649402390438	0.8111888111888111	1.6199537514278548	0.8837209302325582	0.7956989247311828	1.679419854963741	0.7325581395348837	0.8387096774193549	1.5712678169542387
Nodule Diameter + CT.value + CEA* + SCC + NSE	Nodule Diameter: 20.5856 | CT.value: -399.7749 | CEA*: 179.2747 | SCC: 4.2989 | NSE: 59.5665	0.8087649402390438	0.8146853146853147	1.6234502549243586	0.8837209302325582	0.7956989247311828	1.679419854963741	0.7325581395348837	0.8387096774193549	1.5712678169542387
BMI + Nodule Diameter + CT.value + SCC + NSE	BMI: 38.9759 | Nodule Diameter: 20.5796 | CT.value: -399.4929 | SCC: 4.5605 | NSE: 60.5160	0.8087649402390438	0.8146853146853147	1.6234502549243586	0.8837209302325582	0.7956989247311828	1.679419854963741	0.7325581395348837	0.8387096774193549	1.5712678169542387
Age + BMI + Nodule Diameter + CT.value + SCC + NSE	Age: 77.0954 | BMI: 39.1017 | Nodule Diameter: 20.4931 | CT.value: -400.0086 | SCC: 4.6851 | NSE: 55.2300	0.8087649402390438	0.8111888111888111	1.6199537514278548	0.8837209302325582	0.7956989247311828	1.679419854963741	0.7325581395348837	0.8387096774193549	1.5712678169542387
Nodule Diameter + CT.value + CEA* + CYFRA21-1* + SCC + NSE	Nodule Diameter: 20.5257 | CT.value: -399.8885 | CEA*: 187.7254 | CYFRA21-1*: 56.9296 | SCC: 4.6425 | NSE: 59.8932	0.8087649402390438	0.8146853146853147	1.6234502549243586	0.8837209302325582	0.7956989247311828	1.679419854963741	0.7325581395348837	0.8387096774193549	1.5712678169542387
Nodule Diameter + CT.value + CEA* + SCC + ProGRP* + NSE	Nodule Diameter: 20.4658 | CT.value: -399.8332 | CEA*: 151.7517 | SCC: 4.2632 | ProGRP*: 290.8958 | NSE: 59.9482	0.8087649402390438	0.8146853146853147	1.6234502549243586	0.8837209302325582	0.7956989247311828	1.679419854963741	0.7325581395348837	0.8387096774193549	1.5712678169542387
Nodule Diameter + CT.value + CYFRA21-1* + SCC + ProGRP* + NSE	Nodule Diameter: 20.5042 | CT.value: -399.9074 | CYFRA21-1*: 33.5094 | SCC: 4.0884 | ProGRP*: 233.6162 | NSE: 59.7108	0.8087649402390438	0.8146853146853147	1.6234502549243586	0.8837209302325582	0.7956989247311828	1.679419854963741	0.7325581395348837	0.8387096774193549	1.5712678169542387
BMI + Nodule Diameter + CT.value + CEA + CYFRA21-1 + SCC + ProGRP + NSE	BMI: 39.6900 | Nodule Diameter: 20.3882 | CT.value: -399.6072 | CEA: 138.4154 | CYFRA21-1: 72.9961 | SCC: 5.3537 | ProGRP: 294.9538 | NSE: 60.2342	0.8087649402390438	0.8146853146853147	1.6234502549243586	0.8837209302325582	0.7956989247311828	1.679419854963741	0.7325581395348837	0.8387096774193549	1.5712678169542387
BMI + Nodule Diameter + CT.value + SCC + ProGRP* + NSE	BMI: 39.0222 | Nodule Diameter: 20.3692 | CT.value: -399.9907 | SCC: 5.0886 | ProGRP*: 320.0353 | NSE: 52.5914	0.8087649402390438	0.8111888111888111	1.6199537514278548	0.8837209302325582	0.7956989247311828	1.679419854963741	0.7325581395348837	0.8387096774193549	1.5712678169542387
BMI + Nodule Diameter + CT.value + CEA + SCC + NSE	BMI: 39.6900 | Nodule Diameter: 20.3882 | CT.value: -399.6072 | CEA: 138.4154 | SCC: 4.1816 | NSE: 59.4810	0.8087649402390438	0.8146853146853147	1.6234502549243586	0.8837209302325582	0.7956989247311828	1.679419854963741	0.7325581395348837	0.8387096774193549	1.5712678169542387
Age + BMI + CT.value + CTR + CEA + SCC	Age: 76.9140 | BMI: 37.6303 | CT.value: -315.2502 | CTR: 0.2310 | CEA: 6.0575 | SCC: 2.5335	0.8247011952191236	0.8216783216783217	1.6463795168974453	0.9186046511627907	0.7526881720430108	1.6712928232058015	0.7790697674418605	0.7419354838709677	1.5210052513128283
Age + CT.value + CTR + CEA + SCC	Age: 75.9581 | CT.value: -354.0290 | CTR: 0.2370 | CEA: 6.0541 | SCC: 4.8171	0.8247011952191236	0.8251748251748252	1.6498760203939487	0.9069767441860465	0.7634408602150538	1.6704176044011003	0.7790697674418605	0.7634408602150538	1.5425106276569143
Age + CT.value + CTR + CEA + SCC + NSE	Age: 77.8861 | CT.value: -279.6912 | CTR: 0.2394 | CEA: 5.9808 | SCC: 3.7709 | NSE: 58.8720	0.8247011952191236	0.8251748251748252	1.6498760203939487	0.9069767441860465	0.7634408602150538	1.6704176044011003	0.7790697674418605	0.7634408602150538	1.5425106276569143
CT.value + CTR + CEA + SCC	CT.value: -302.0863 | CTR: 0.2349 | CEA: 6.1713 | SCC: 4.6853	0.8247011952191236	0.8321678321678322	1.6568690273869557	0.9069767441860465	0.7634408602150538	1.6704176044011003	0.7790697674418605	0.7634408602150538	1.5425106276569143
Age + BMI + CTR + CEA + SCC* + NSE	Age: 76.8676 | BMI: 36.9636 | CTR: 0.2317 | CEA: 6.3902 | SCC*: 4.1868 | NSE: 54.1554	0.8167330677290837	0.8216783216783217	1.6384113894074055	0.9069767441860465	0.7634408602150538	1.6704176044011003	0.7790697674418605	0.7849462365591398	1.5640160040010003
Age + CTR + CEA + CYFRA21-1* + SCC* + NSE	Age: 77.7238 | CTR: 0.2372 | CEA: 6.3325 | CYFRA21-1*: 69.6225 | SCC*: 4.0899 | NSE: 54.5705	0.8167330677290837	0.8216783216783217	1.6384113894074055	0.9069767441860465	0.7634408602150538	1.6704176044011003	0.7790697674418605	0.7849462365591398	1.5640160040010003
Age + CT.value + CTR + CEA + SCC + ProGRP	Age: 77.8861 | CT.value: -279.6912 | CTR: 0.2394 | CEA: 5.9808 | SCC: 3.7709 | ProGRP: 405.4418	0.8247011952191236	0.8286713286713286	1.6533725238904522	0.9069767441860465	0.7634408602150538	1.6704176044011003	0.7790697674418605	0.7634408602150538	1.5425106276569143
Age + CT.value + CTR + CEA + CYFRA21-1 + SCC	Age: 77.8861 | CT.value: -279.6912 | CTR: 0.2394 | CEA: 5.9808 | CYFRA21-1: 65.5174 | SCC: 5.2951	0.8247011952191236	0.8251748251748252	1.6498760203939487	0.9069767441860465	0.7634408602150538	1.6704176044011003	0.7790697674418605	0.7634408602150538	1.5425106276569143
Age + CTR + CEA + SCC + ProGRP* + NSE	Age: 77.1423 | CTR: 0.2367 | CEA: 6.2653 | SCC: 4.9092 | ProGRP*: 335.6000 | NSE: 54.5613	0.8167330677290837	0.8251748251748252	1.6419078929039088	0.9069767441860465	0.7634408602150538	1.6704176044011003	0.7790697674418605	0.7741935483870968	1.5532633158289573
BMI + CT.value + CTR + CEA + SCC + ProGRP	BMI: 39.0149 | CT.value: -279.6912 | CTR: 0.2394 | CEA: 5.9808 | SCC: 3.7709 | ProGRP: 405.4418	0.8247011952191236	0.8286713286713286	1.6533725238904522	0.9069767441860465	0.7634408602150538	1.6704176044011003	0.7790697674418605	0.7634408602150538	1.5425106276569143
Age + BMI + CTR + CEA + CYFRA21-1 + SCC + ProGRP + NSE	Age: 78.4487 | BMI: 34.9797 | CTR: 0.2389 | CEA: 6.0345 | CYFRA21-1: 48.0467 | SCC: 3.4453 | ProGRP: 376.6761 | NSE: 53.4363	0.8167330677290837	0.8146853146853147	1.6314183824143984	0.9069767441860465	0.7634408602150538	1.6704176044011003	0.7790697674418605	0.7741935483870968	1.5532633158289573
BMI + CTR + CEA + CYFRA21-1* + SCC + ProGRP*	BMI: 38.8302 | CTR: 0.2366 | CEA: 6.3815 | CYFRA21-1*: 53.6922 | SCC: 3.9532 | ProGRP*: 297.5318	0.8167330677290837	0.8286713286713286	1.6454043964004124	0.9069767441860465	0.7634408602150538	1.6704176044011003	0.7790697674418605	0.7849462365591398	1.5640160040010003
BMI + CT.value + CTR + CEA + SCC	BMI: 38.1165 | CT.value: -354.0290 | CTR: 0.2370 | CEA: 6.0541 | SCC: 4.8171	0.8247011952191236	0.8251748251748252	1.6498760203939487	0.9069767441860465	0.7634408602150538	1.6704176044011003	0.7790697674418605	0.7634408602150538	1.5425106276569143
Age + BMI + CTR + CEA + CYFRA21-1 + SCC + ProGRP	Age: 78.4203 | BMI: 36.9371 | CTR: 0.2381 | CEA: 6.1703 | CYFRA21-1: 13.7448 | SCC: 4.1783 | ProGRP: 227.0779	0.8167330677290837	0.8251748251748252	1.6419078929039088	0.9069767441860465	0.7634408602150538	1.6704176044011003	0.7790697674418605	0.7741935483870968	1.5532633158289573
Age + BMI + CT.value + CTR + CEA + CYFRA21-1 + SCC + ProGRP	Age: 76.9140 | BMI: 37.6303 | CT.value: -315.2502 | CTR: 0.2310 | CEA: 6.0575 | CYFRA21-1: 42.9880 | SCC: 4.9295 | ProGRP: 223.0313	0.8247011952191236	0.8251748251748252	1.6498760203939487	0.9069767441860465	0.7634408602150538	1.6704176044011003	0.7790697674418605	0.7634408602150538	1.5425106276569143
BMI + CTR + CEA + CYFRA21-1 + SCC*	BMI: 38.7928 | CTR: 0.2371 | CEA: 6.3600 | CYFRA21-1: 70.2902 | SCC*: 4.8594	0.8167330677290837	0.8286713286713286	1.6454043964004124	0.9069767441860465	0.7634408602150538	1.6704176044011003	0.7790697674418605	0.7849462365591398	1.5640160040010003
BMI + CTR + CEA + SCC + NSE	BMI: 39.2202 | CTR: 0.2387 | CEA: 6.2416 | SCC: 4.6462 | NSE: 60.2006	0.8167330677290837	0.8286713286713286	1.6454043964004124	0.9069767441860465	0.7634408602150538	1.6704176044011003	0.7790697674418605	0.7741935483870968	1.5532633158289573
CTR + CEA + CYFRA21-1 + SCC + ProGRP* + NSE	CTR: 0.2333 | CEA: 6.2135 | CYFRA21-1: 63.4205 | SCC: 4.2788 | ProGRP*: 260.6398 | NSE: 60.4709	0.8167330677290837	0.8251748251748252	1.6419078929039088	0.9069767441860465	0.7634408602150538	1.6704176044011003	0.7790697674418605	0.7741935483870968	1.5532633158289573
CT.value + CTR + CEA + SCC + ProGRP + NSE	CT.value: -275.7235 | CTR: 0.2339 | CEA: 6.1603 | SCC: 3.2204 | ProGRP: 111.1646 | NSE: 53.5557	0.8247011952191236	0.8251748251748252	1.6498760203939487	0.9069767441860465	0.7634408602150538	1.6704176044011003	0.7790697674418605	0.7634408602150538	1.5425106276569143
CT.value + CTR + CEA + CYFRA21-1 + SCC + ProGRP	CT.value: -303.3315 | CTR: 0.2355 | CEA: 6.2904 | CYFRA21-1: 71.8988 | SCC: 3.7509 | ProGRP: 231.8357	0.8247011952191236	0.8286713286713286	1.6533725238904522	0.9069767441860465	0.7634408602150538	1.6704176044011003	0.7790697674418605	0.7634408602150538	1.5425106276569143
CTR + CEA + SCC + NSE	CTR: 0.2350 | CEA: 6.2410 | SCC: 3.9908 | NSE: 59.7078	0.8167330677290837	0.8286713286713286	1.6454043964004124	0.9069767441860465	0.7634408602150538	1.6704176044011003	0.7790697674418605	0.7741935483870968	1.5532633158289573
Age + CTR + CEA + CYFRA21-1 + SCC*	Age: 77.4094 | CTR: 0.2371 | CEA: 6.3600 | CYFRA21-1: 70.2902 | SCC*: 4.8594	0.8167330677290837	0.8286713286713286	1.6454043964004124	0.9069767441860465	0.7634408602150538	1.6704176044011003	0.7790697674418605	0.7849462365591398	1.5640160040010003
Age + BMI + CTR + CEA + SCC	Age: 76.2819 | BMI: 38.1165 | CTR: 0.2347 | CEA: 6.2889 | SCC: 5.1722	0.8167330677290837	0.8321678321678322	1.648900899896916	0.9069767441860465	0.7634408602150538	1.6704176044011003	0.7790697674418605	0.7741935483870968	1.5532633158289573
BMI + CTR + CEA + SCC + ProGRP* + NSE	BMI: 38.6683 | CTR: 0.2367 | CEA: 6.2653 | SCC: 4.9092 | ProGRP*: 335.6000 | NSE: 54.5613	0.8167330677290837	0.8251748251748252	1.6419078929039088	0.9069767441860465	0.7634408602150538	1.6704176044011003	0.7790697674418605	0.7741935483870968	1.5532633158289573
BMI + CTR + CEA + CYFRA21-1* + SCC* + NSE	BMI: 38.9393 | CTR: 0.2372 | CEA: 6.3325 | CYFRA21-1*: 69.6225 | SCC*: 4.0899 | NSE: 54.5705	0.8167330677290837	0.8216783216783217	1.6384113894074055	0.9069767441860465	0.7634408602150538	1.6704176044011003	0.7790697674418605	0.7849462365591398	1.5640160040010003
Age + BMI + CTR + CEA + CYFRA21-1 + ProGRP	Age: 77.8933 | BMI: 38.4729 | CTR: 0.2363 | CEA: 5.8473 | CYFRA21-1: 72.2383 | ProGRP: 160.9430	0.8167330677290837	0.8251748251748252	1.6419078929039088	0.9069767441860465	0.7634408602150538	1.6704176044011003	0.7790697674418605	0.7741935483870968	1.5532633158289573
Age + BMI + CTR + CEA	Age: 77.8933 | BMI: 38.4729 | CTR: 0.2363 | CEA: 5.8473	0.8167330677290837	0.8286713286713286	1.6454043964004124	0.9069767441860465	0.7634408602150538	1.6704176044011003	0.7790697674418605	0.7741935483870968	1.5532633158289573
BMI + CT.value + CTR + CEA + SCC + NSE	BMI: 39.0149 | CT.value: -279.6912 | CTR: 0.2394 | CEA: 5.9808 | SCC: 3.7709 | NSE: 58.8720	0.8247011952191236	0.8251748251748252	1.6498760203939487	0.9069767441860465	0.7634408602150538	1.6704176044011003	0.7790697674418605	0.7634408602150538	1.5425106276569143
CT.value + CTR + CEA + CYFRA21-1 + SCC	CT.value: -284.0273 | CTR: 0.2356 | CEA: 6.2355 | CYFRA21-1: 74.9152 | SCC: 3.0745	0.8247011952191236	0.8286713286713286	1.6533725238904522	0.9069767441860465	0.7634408602150538	1.6704176044011003	0.7790697674418605	0.7526881720430108	1.5317579394848713
CT.value + CTR + CEA + SCC + ProGRP	CT.value: -281.0430 | CTR: 0.2339 | CEA: 6.1809 | SCC: 3.9356 | ProGRP: 228.5223	0.8247011952191236	0.8321678321678322	1.6568690273869557	0.9069767441860465	0.7634408602150538	1.6704176044011003	0.7790697674418605	0.7634408602150538	1.5425106276569143
BMI + CT.value + CTR + CEA + CYFRA21-1* + SCC	BMI: 38.0725 | CT.value: -292.5868 | CTR: 0.2376 | CEA: 6.1590 | CYFRA21-1*: 40.8291 | SCC: 4.6916	0.8247011952191236	0.8286713286713286	1.6533725238904522	0.9069767441860465	0.7634408602150538	1.6704176044011003	0.7790697674418605	0.7634408602150538	1.5425106276569143
Age + CTR + CEA + SCC + NSE	Age: 78.3265 | CTR: 0.2387 | CEA: 6.2416 | SCC: 4.6462 | NSE: 60.2006	0.8167330677290837	0.8286713286713286	1.6454043964004124	0.9069767441860465	0.7634408602150538	1.6704176044011003	0.7790697674418605	0.7741935483870968	1.5532633158289573
CTR + CEA + SCC + ProGRP + NSE	CTR: 0.2314 | CEA: 6.1857 | SCC: 3.8560 | ProGRP: 236.4334 | NSE: 60.0735	0.8167330677290837	0.8286713286713286	1.6454043964004124	0.9069767441860465	0.7634408602150538	1.6704176044011003	0.7790697674418605	0.7741935483870968	1.5532633158289573
CTR + CEA + CYFRA21-1 + SCC + NSE	CTR: 0.2306 | CEA: 6.1951 | CYFRA21-1: 56.3734 | SCC: 3.1891 | NSE: 59.9204	0.8167330677290837	0.8251748251748252	1.6419078929039088	0.9069767441860465	0.7634408602150538	1.6704176044011003	0.7790697674418605	0.7741935483870968	1.5532633158289573
BMI + Nodule Diameter + CT.value + CEA + CYFRA21-1 + ProGRP + NSE	BMI: 38.8479 | Nodule Diameter: 20.0930 | CT.value: -400.2545 | CEA: 403.1540 | CYFRA21-1: 6.7645 | ProGRP: 226.3534 | NSE: 60.6894	0.8087649402390438	0.8146853146853147	1.6234502549243586	0.8837209302325582	0.7849462365591398	1.668667166791698	0.7325581395348837	0.8387096774193549	1.5712678169542387
Age + BMI + Nodule Diameter + CT.value + CEA + CYFRA21-1 + ProGRP + NSE	Age: 79.3526 | BMI: 39.7795 | Nodule Diameter: 20.9608 | CT.value: -400.2490 | CEA: 266.5502 | CYFRA21-1: 6.5180 | ProGRP: 107.8865 | NSE: 60.0539	0.8087649402390438	0.8146853146853147	1.6234502549243586	0.8837209302325582	0.7849462365591398	1.668667166791698	0.7325581395348837	0.8387096774193549	1.5712678169542387
Age + CTR + CEA + CYFRA21-1 + SCC + ProGRP	Age: 75.0351 | CTR: 0.2364 | CEA: 6.4466 | CYFRA21-1: 34.6276 | SCC: 2.2164 | ProGRP: 371.7704	0.8207171314741036	0.8181818181818182	1.6388989496559219	0.9186046511627907	0.7419354838709677	1.6605401350337585	0.7906976744186046	0.7634408602150538	1.5541385346336583
CTR + CEA + CYFRA21-1 + SCC	CTR: 0.2345 | CEA: 6.4614 | CYFRA21-1: 31.3208 | SCC: 2.3056	0.8207171314741036	0.8216783216783217	1.6423954531524254	0.9186046511627907	0.7419354838709677	1.6605401350337585	0.7790697674418605	0.7634408602150538	1.5425106276569143
CTR + CEA + SCC + ProGRP	CTR: 0.2400 | CEA: 6.3042 | SCC: 2.3141 | ProGRP: 227.4864	0.8207171314741036	0.8251748251748252	1.6458919566489287	0.9186046511627907	0.7419354838709677	1.6605401350337585	0.7790697674418605	0.7526881720430108	1.5317579394848713
CT.value + CTR + SCC	CT.value: -394.3723 | CTR: 0.2358 | SCC: 2.1996	0.8247011952191236	0.8216783216783217	1.6463795168974453	0.9069767441860465	0.7526881720430108	1.6596649162290573	0.7790697674418605	0.7741935483870968	1.5532633158289573
Age + BMI + CT.value + CTR + CEA + SCC + ProGRP	Age: 75.6780 | BMI: 39.0428 | CT.value: -393.5741 | CTR: 0.2311 | CEA: 212.1018 | SCC: 2.1989 | ProGRP: 166.7277	0.8247011952191236	0.8216783216783217	1.6463795168974453	0.9069767441860465	0.7526881720430108	1.6596649162290573	0.7790697674418605	0.7741935483870968	1.5532633158289573
Age + CTR + CEA + CYFRA21-1 + SCC + ProGRP + NSE	Age: 78.0248 | CTR: 0.2344 | CEA: 5.6930 | CYFRA21-1: 74.5087 | SCC: 4.0899 | ProGRP: 304.6787 | NSE: 59.4996	0.8167330677290837	0.8216783216783217	1.6384113894074055	0.9069767441860465	0.7526881720430108	1.6596649162290573	0.7790697674418605	0.7741935483870968	1.5532633158289573
Age + BMI + CTR + CEA + SCC + ProGRP	Age: 77.8933 | BMI: 38.4729 | CTR: 0.2363 | CEA: 5.8473 | SCC: 4.1400 | ProGRP: 160.9430	0.8167330677290837	0.8286713286713286	1.6454043964004124	0.9069767441860465	0.7526881720430108	1.6596649162290573	0.7790697674418605	0.7741935483870968	1.5532633158289573
CTR + CEA + ProGRP*	CTR: 0.2356 | CEA: 4.9516 | ProGRP*: 298.0378	0.8207171314741036	0.8181818181818182	1.6388989496559219	0.9069767441860465	0.7526881720430108	1.6596649162290573	0.7906976744186046	0.7634408602150538	1.5541385346336583
CT.value + CTR + SCC + ProGRP*	CT.value: -392.0737 | CTR: 0.2356 | SCC: 2.1974 | ProGRP*: 230.6620	0.8247011952191236	0.8216783216783217	1.6463795168974453	0.9069767441860465	0.7526881720430108	1.6596649162290573	0.7790697674418605	0.7741935483870968	1.5532633158289573
Age + CT.value + CTR + SCC	Age: 78.9090 | CT.value: -394.4022 | CTR: 0.2349 | SCC: 2.1974	0.8247011952191236	0.8216783216783217	1.6463795168974453	0.9069767441860465	0.7526881720430108	1.6596649162290573	0.7790697674418605	0.7741935483870968	1.5532633158289573
Age + BMI + CTR + CEA + CYFRA21-1 + SCC	Age: 75.2814 | BMI: 37.8217 | CTR: 0.2352 | CEA: 5.8429 | CYFRA21-1: 77.2004 | SCC: 2.7869	0.8167330677290837	0.8216783216783217	1.6384113894074055	0.9069767441860465	0.7526881720430108	1.6596649162290573	0.7790697674418605	0.7526881720430108	1.5317579394848713
Age + CTR + CEA	Age: 76.6346 | CTR: 0.2361 | CEA: 4.9668	0.8207171314741036	0.8181818181818182	1.6388989496559219	0.9069767441860465	0.7526881720430108	1.6596649162290573	0.7906976744186046	0.7634408602150538	1.5541385346336583
BMI + CTR + CEA	BMI: 38.4317 | CTR: 0.2361 | CEA: 4.9668	0.8207171314741036	0.8181818181818182	1.6388989496559219	0.9069767441860465	0.7526881720430108	1.6596649162290573	0.7906976744186046	0.7634408602150538	1.5541385346336583
BMI + CT.value + CTR + SCC	BMI: 39.4916 | CT.value: -394.4022 | CTR: 0.2349 | SCC: 2.1974	0.8247011952191236	0.8216783216783217	1.6463795168974453	0.9069767441860465	0.7526881720430108	1.6596649162290573	0.7790697674418605	0.7741935483870968	1.5532633158289573
Age + CTR + CEA + ProGRP	Age: 79.3635 | CTR: 0.2330 | CEA: 4.9358 | ProGRP: 204.5452	0.8207171314741036	0.8181818181818182	1.6388989496559219	0.9069767441860465	0.7526881720430108	1.6596649162290573	0.7906976744186046	0.7634408602150538	1.5541385346336583
BMI + CTR + CEA + ProGRP	BMI: 39.7034 | CTR: 0.2330 | CEA: 4.9358 | ProGRP: 204.5452	0.8207171314741036	0.8181818181818182	1.6388989496559219	0.9069767441860465	0.7526881720430108	1.6596649162290573	0.7906976744186046	0.7634408602150538	1.5541385346336583
CT.value + CTR + CEA + ProGRP + NSE	CT.value: -289.8294 | CTR: 0.2345 | CEA: 5.3402 | ProGRP: 359.6905 | NSE: 59.1592	0.8247011952191236	0.8216783216783217	1.6463795168974453	0.9069767441860465	0.7526881720430108	1.6596649162290573	0.7790697674418605	0.7634408602150538	1.5425106276569143
BMI + CTR + CEA + CYFRA21-1 + SCC + ProGRP + NSE	BMI: 39.0796 | CTR: 0.2344 | CEA: 5.6930 | CYFRA21-1: 74.5087 | SCC: 4.0899 | ProGRP: 304.6787 | NSE: 59.4996	0.8167330677290837	0.8216783216783217	1.6384113894074055	0.9069767441860465	0.7526881720430108	1.6596649162290573	0.7790697674418605	0.7741935483870968	1.5532633158289573
CTR + CEA	CTR: 0.2351 | CEA: 4.9453	0.8207171314741036	0.8181818181818182	1.6388989496559219	0.9069767441860465	0.7526881720430108	1.6596649162290573	0.7906976744186046	0.7634408602150538	1.5541385346336583
CTR + CEA + CYFRA21-1 + SCC + ProGRP	CTR: 0.2328 | CEA: 7.0143 | CYFRA21-1: 74.2642 | SCC: 2.1914 | ProGRP: 376.1835	0.8207171314741036	0.8216783216783217	1.6423954531524254	0.9186046511627907	0.7311827956989247	1.6497874468617155	0.7906976744186046	0.7741935483870968	1.5648912228057013
CTR + CEA + SCC	CTR: 0.2331 | CEA: 6.6770 | SCC: 2.1950	0.8207171314741036	0.8251748251748252	1.6458919566489287	0.9186046511627907	0.7311827956989247	1.6497874468617155	0.7906976744186046	0.7741935483870968	1.5648912228057013
BMI + CTR + CEA + SCC	BMI: 38.2821 | CTR: 0.2382 | CEA: 6.3896 | SCC: 2.1609	0.8247011952191236	0.8181818181818182	1.6428830134009418	0.9186046511627907	0.7311827956989247	1.6497874468617155	0.7906976744186046	0.7634408602150538	1.5541385346336583
Age + CTR + CEA + SCC	Age: 76.3136 | CTR: 0.2382 | CEA: 6.3896 | SCC: 2.1609	0.8247011952191236	0.8181818181818182	1.6428830134009418	0.9186046511627907	0.7311827956989247	1.6497874468617155	0.7906976744186046	0.7634408602150538	1.5541385346336583
Age + CT.value + CTR + CEA + CYFRA21-1 + SCC + ProGRP	Age: 79.3807 | CT.value: -291.2978 | CTR: 0.2385 | CEA: 5.1896 | CYFRA21-1: 14.3782 | SCC: 3.0716 | ProGRP: 159.4791	0.8247011952191236	0.8216783216783217	1.6463795168974453	0.9069767441860465	0.7419354838709677	1.6489122280570143	0.7906976744186046	0.7419354838709677	1.5326331582895723
CT.value + CTR + CEA + SCC + NSE	CT.value: -289.8294 | CTR: 0.2345 | CEA: 5.3402 | SCC: 4.7038 | NSE: 59.1592	0.8247011952191236	0.8216783216783217	1.6463795168974453	0.9069767441860465	0.7419354838709677	1.6489122280570143	0.7790697674418605	0.7634408602150538	1.5425106276569143
BMI + CTR + CEA + SCC + ProGRP	BMI: 39.6881 | CTR: 0.2378 | CEA: 4.9440 | SCC: 4.5773 | ProGRP: 322.1800	0.8207171314741036	0.8181818181818182	1.6388989496559219	0.9069767441860465	0.7419354838709677	1.6489122280570143	0.7906976744186046	0.7634408602150538	1.5541385346336583
Age + CTR + CEA + SCC + ProGRP	Age: 79.3306 | CTR: 0.2378 | CEA: 4.9440 | SCC: 4.5773 | ProGRP: 322.1800	0.8207171314741036	0.8181818181818182	1.6388989496559219	0.9069767441860465	0.7419354838709677	1.6489122280570143	0.7906976744186046	0.7634408602150538	1.5541385346336583
BMI + CT.value + CTR + CEA + CYFRA21-1 + SCC + ProGRP	BMI: 39.7114 | CT.value: -291.2978 | CTR: 0.2385 | CEA: 5.1896 | CYFRA21-1: 14.3782 | SCC: 3.0716 | ProGRP: 159.4791	0.8247011952191236	0.8216783216783217	1.6463795168974453	0.9069767441860465	0.7419354838709677	1.6489122280570143	0.7906976744186046	0.7419354838709677	1.5326331582895723
BMI + CTR + SCC + ProGRP* + NSE	BMI: 37.8095 | CTR: 0.2333 | SCC: 2.2019 | ProGRP*: 306.5502 | NSE: 59.5683	0.8127490039840638	0.8356643356643356	1.6484133396483993	0.8953488372093024	0.7526881720430108	1.6480370092523131	0.7790697674418605	0.7849462365591398	1.5640160040010003
Age + CTR + CYFRA21-1* + SCC + ProGRP + NSE	Age: 77.5731 | CTR: 0.2359 | CYFRA21-1*: 54.2731 | SCC: 2.1989 | ProGRP: 341.2677 | NSE: 60.3235	0.8127490039840638	0.8321678321678322	1.644916836151896	0.8953488372093024	0.7526881720430108	1.6480370092523131	0.7790697674418605	0.7849462365591398	1.5640160040010003
CT.value + CTR + CEA* + CYFRA21-1* + SCC + NSE	CT.value: -295.7780 | CTR: 0.2350 | CEA*: 270.5506 | CYFRA21-1*: 32.4657 | SCC: 2.1934 | NSE: 57.8577	0.8207171314741036	0.8286713286713286	1.6493884601454323	0.8953488372093024	0.7526881720430108	1.6480370092523131	0.7790697674418605	0.7741935483870968	1.5532633158289573
CT.value + CTR + CYFRA21-1 + SCC + ProGRP + NSE	CT.value: -277.1508 | CTR: 0.2351 | CYFRA21-1: 90.0155 | SCC: 2.1982 | ProGRP: 162.8405 | NSE: 60.1901	0.8207171314741036	0.8321678321678322	1.6528849636419358	0.8953488372093024	0.7526881720430108	1.6480370092523131	0.7790697674418605	0.7741935483870968	1.5532633158289573
CT.value + CTR + CEA + CYFRA21-1 + SCC + ProGRP* + NSE	CT.value: -313.4199 | CTR: 0.2332 | CEA: 310.1404 | CYFRA21-1: 59.5762 | SCC: 2.1895 | ProGRP*: 298.2967 | NSE: 55.9316	0.8207171314741036	0.8251748251748252	1.6458919566489287	0.8953488372093024	0.7526881720430108	1.6480370092523131	0.7790697674418605	0.7741935483870968	1.5532633158289573
CTR + CYFRA21-1* + SCC	CTR: 0.2352 | CYFRA21-1*: 54.2047 | SCC: 2.1999	0.8127490039840638	0.8356643356643356	1.6484133396483993	0.8953488372093024	0.7526881720430108	1.6480370092523131	0.7790697674418605	0.7849462365591398	1.5640160040010003
Age + CT.value + CTR + SCC + ProGRP + NSE	Age: 75.3258 | CT.value: -325.3590 | CTR: 0.2360 | SCC: 2.1977 | ProGRP: 223.5853 | NSE: 50.5697	0.8207171314741036	0.8286713286713286	1.6493884601454323	0.8953488372093024	0.7526881720430108	1.6480370092523131	0.7790697674418605	0.7634408602150538	1.5425106276569143
Age + CT.value + CTR + SCC + NSE	Age: 76.3148 | CT.value: -303.3989 | CTR: 0.2377 | SCC: 2.2050 | NSE: 50.3978	0.8207171314741036	0.8321678321678322	1.6528849636419358	0.8953488372093024	0.7526881720430108	1.6480370092523131	0.7790697674418605	0.7634408602150538	1.5425106276569143
Age + CT.value + CTR + SCC + ProGRP*	Age: 76.7204 | CT.value: -301.3115 | CTR: 0.2359 | SCC: 2.2040 | ProGRP*: 285.4094	0.8207171314741036	0.8391608391608392	1.659877970634943	0.8953488372093024	0.7526881720430108	1.6480370092523131	0.7790697674418605	0.7741935483870968	1.5532633158289573
BMI + CTR + CYFRA21-1* + SCC + NSE	BMI: 38.8567 | CTR: 0.2358 | CYFRA21-1*: 43.4922 | SCC: 2.2057 | NSE: 59.3396	0.8127490039840638	0.8321678321678322	1.644916836151896	0.8953488372093024	0.7526881720430108	1.6480370092523131	0.7790697674418605	0.7849462365591398	1.5640160040010003
CTR + CYFRA21-1* + SCC + ProGRP* + NSE	CTR: 0.2340 | CYFRA21-1*: 63.5381 | SCC: 2.1990 | ProGRP*: 245.5398 | NSE: 59.9224	0.8127490039840638	0.8321678321678322	1.644916836151896	0.8953488372093024	0.7526881720430108	1.6480370092523131	0.7790697674418605	0.7849462365591398	1.5640160040010003
Age + CT.value + CTR + CYFRA21-1* + SCC + ProGRP + NSE	Age: 76.7132 | CT.value: -307.4777 | CTR: 0.2380 | CYFRA21-1*: 54.4808 | SCC: 2.1725 | ProGRP: 165.8192 | NSE: 50.6698	0.8207171314741036	0.8251748251748252	1.6458919566489287	0.8953488372093024	0.7526881720430108	1.6480370092523131	0.7790697674418605	0.7634408602150538	1.5425106276569143
Age + CTR + SCC + NSE	Age: 77.4272 | CTR: 0.2395 | SCC: 2.2057 | NSE: 60.5911	0.8127490039840638	0.8356643356643356	1.6484133396483993	0.8953488372093024	0.7526881720430108	1.6480370092523131	0.7790697674418605	0.7849462365591398	1.5640160040010003
Age + CT.value + CTR + CYFRA21-1* + SCC + NSE	Age: 75.1734 | CT.value: -301.4969 | CTR: 0.2332 | CYFRA21-1*: 32.2099 | SCC: 2.1853 | NSE: 57.8564	0.8207171314741036	0.8251748251748252	1.6458919566489287	0.8953488372093024	0.7526881720430108	1.6480370092523131	0.7790697674418605	0.7741935483870968	1.5532633158289573
Age + CT.value + CTR + CYFRA21-1* + SCC + ProGRP*	Age: 76.8195 | CT.value: -292.4469 | CTR: 0.2336 | CYFRA21-1*: 37.8486 | SCC: 2.2004 | ProGRP*: 291.4492	0.8207171314741036	0.8356643356643356	1.6563814671384391	0.8953488372093024	0.7526881720430108	1.6480370092523131	0.7790697674418605	0.7741935483870968	1.5532633158289573
BMI + CTR + CYFRA21-1* + SCC + ProGRP*	BMI: 38.9505 | CTR: 0.2347 | CYFRA21-1*: 42.5583 | SCC: 2.2020 | ProGRP*: 267.9789	0.8127490039840638	0.8356643356643356	1.6484133396483993	0.8953488372093024	0.7526881720430108	1.6480370092523131	0.7790697674418605	0.7849462365591398	1.5640160040010003
Age + BMI + CT.value + CTR + CYFRA21-1 + SCC + ProGRP + NSE	Age: 76.4355 | BMI: 39.1600 | CT.value: -290.1400 | CTR: 0.2305 | CYFRA21-1: 19.9404 | SCC: 2.1925 | ProGRP: 153.0730 | NSE: 56.1316	0.8207171314741036	0.8286713286713286	1.6493884601454323	0.8953488372093024	0.7526881720430108	1.6480370092523131	0.7790697674418605	0.7741935483870968	1.5532633158289573
CT.value + CTR + CYFRA21-1* + SCC	CT.value: -303.9140 | CTR: 0.2352 | CYFRA21-1*: 58.4615 | SCC: 2.1984	0.8207171314741036	0.8356643356643356	1.6563814671384391	0.8953488372093024	0.7526881720430108	1.6480370092523131	0.7790697674418605	0.7741935483870968	1.5532633158289573
CTR + SCC + NSE	CTR: 0.2370 | SCC: 2.2022 | NSE: 59.6548	0.8127490039840638	0.8356643356643356	1.6484133396483993	0.8953488372093024	0.7526881720430108	1.6480370092523131	0.7790697674418605	0.7849462365591398	1.5640160040010003
Age + CTR + SCC + ProGRP* + NSE	Age: 75.2993 | CTR: 0.2333 | SCC: 2.2019 | ProGRP*: 306.5502 | NSE: 59.5683	0.8127490039840638	0.8356643356643356	1.6484133396483993	0.8953488372093024	0.7526881720430108	1.6480370092523131	0.7790697674418605	0.7849462365591398	1.5640160040010003
BMI + CTR + CYFRA21-1* + SCC + ProGRP + NSE	BMI: 38.8691 | CTR: 0.2359 | CYFRA21-1*: 54.2731 | SCC: 2.1989 | ProGRP: 341.2677 | NSE: 60.3235	0.8127490039840638	0.8321678321678322	1.644916836151896	0.8953488372093024	0.7526881720430108	1.6480370092523131	0.7790697674418605	0.7849462365591398	1.5640160040010003
CT.value + CTR + SCC + NSE	CT.value: -296.3009 | CTR: 0.2378 | SCC: 2.2010 | NSE: 59.2099	0.8207171314741036	0.8356643356643356	1.6563814671384391	0.8953488372093024	0.7526881720430108	1.6480370092523131	0.7790697674418605	0.7741935483870968	1.5532633158289573
BMI + CT.value + CTR + SCC + ProGRP + NSE	BMI: 37.8218 | CT.value: -325.3590 | CTR: 0.2360 | SCC: 2.1977 | ProGRP: 223.5853 | NSE: 50.5697	0.8207171314741036	0.8286713286713286	1.6493884601454323	0.8953488372093024	0.7526881720430108	1.6480370092523131	0.7790697674418605	0.7634408602150538	1.5425106276569143
Age + CT.value + CTR + CEA* + SCC + ProGRP* + NSE	Age: 77.6488 | CT.value: -311.2270 | CTR: 0.2369 | CEA*: 161.4896 | SCC: 2.1754 | ProGRP*: 243.4650 | NSE: 51.2319	0.8207171314741036	0.8286713286713286	1.6493884601454323	0.8953488372093024	0.7526881720430108	1.6480370092523131	0.7790697674418605	0.7634408602150538	1.5425106276569143
BMI + CT.value + CTR + CYFRA21-1* + SCC + NSE	BMI: 37.7508 | CT.value: -301.4969 | CTR: 0.2332 | CYFRA21-1*: 32.2099 | SCC: 2.1853 | NSE: 57.8564	0.8207171314741036	0.8251748251748252	1.6458919566489287	0.8953488372093024	0.7526881720430108	1.6480370092523131	0.7790697674418605	0.7741935483870968	1.5532633158289573
BMI + CT.value + CTR + CYFRA21-1* + SCC + ProGRP*	BMI: 38.5179 | CT.value: -292.4469 | CTR: 0.2336 | CYFRA21-1*: 37.8486 | SCC: 2.2004 | ProGRP*: 291.4492	0.8207171314741036	0.8356643356643356	1.6563814671384391	0.8953488372093024	0.7526881720430108	1.6480370092523131	0.7790697674418605	0.7741935483870968	1.5532633158289573
Age + CT.value + CTR + CEA + CYFRA21-1 + SCC + NSE	Age: 76.1382 | CT.value: -297.8547 | CTR: 0.2371 | CEA: 353.0162 | CYFRA21-1: 73.6709 | SCC: 2.1799 | NSE: 57.9893	0.8207171314741036	0.8251748251748252	1.6458919566489287	0.8953488372093024	0.7526881720430108	1.6480370092523131	0.7790697674418605	0.7741935483870968	1.5532633158289573
CTR + SCC + ProGRP	CTR: 0.2389 | SCC: 2.2080 | ProGRP: 70.9372	0.8167330677290837	0.8216783216783217	1.6384113894074055	0.8953488372093024	0.7526881720430108	1.6480370092523131	0.7906976744186046	0.7849462365591398	1.5756439109777443
Age + BMI + CT.value + CTR + SCC	Age: 79.5078 | BMI: 39.5138 | CT.value: -303.0303 | CTR: 0.2308 | SCC: 2.2000	0.8207171314741036	0.8391608391608392	1.659877970634943	0.8953488372093024	0.7526881720430108	1.6480370092523131	0.7790697674418605	0.7741935483870968	1.5532633158289573
CT.value + CTR + CYFRA21-1* + SCC + ProGRP*	CT.value: -301.4986 | CTR: 0.2360 | CYFRA21-1*: 44.6076 | SCC: 2.1966 | ProGRP*: 251.0266	0.8207171314741036	0.8356643356643356	1.6563814671384391	0.8953488372093024	0.7526881720430108	1.6480370092523131	0.7790697674418605	0.7741935483870968	1.5532633158289573
Age + BMI + CTR + SCC + NSE	Age: 78.5788 | BMI: 38.8559 | CTR: 0.2329 | SCC: 2.1760 | NSE: 57.1120	0.8127490039840638	0.8286713286713286	1.6414203326553924	0.8953488372093024	0.7526881720430108	1.6480370092523131	0.7790697674418605	0.7849462365591398	1.5640160040010003
BMI + CT.value + CTR + CEA + CYFRA21-1* + SCC + ProGRP + NSE	BMI: 38.6948 | CT.value: -291.5816 | CTR: 0.2348 | CEA: 190.8498 | CYFRA21-1*: 25.8073 | SCC: 2.1796 | ProGRP: 337.6533 | NSE: 54.0797	0.8207171314741036	0.8251748251748252	1.6458919566489287	0.8953488372093024	0.7526881720430108	1.6480370092523131	0.7790697674418605	0.7741935483870968	1.5532633158289573
CT.value + CTR + CYFRA21-1* + SCC + NSE	CT.value: -301.8205 | CTR: 0.2345 | CYFRA21-1*: 38.5466 | SCC: 2.1922 | NSE: 57.8493	0.8207171314741036	0.8286713286713286	1.6493884601454323	0.8953488372093024	0.7526881720430108	1.6480370092523131	0.7790697674418605	0.7741935483870968	1.5532633158289573
Age + CTR + CYFRA21-1* + SCC + NSE	Age: 77.5467 | CTR: 0.2358 | CYFRA21-1*: 43.4922 | SCC: 2.2057 | NSE: 59.3396	0.8127490039840638	0.8321678321678322	1.644916836151896	0.8953488372093024	0.7526881720430108	1.6480370092523131	0.7790697674418605	0.7849462365591398	1.5640160040010003
Age + CT.value + CTR + CEA + CYFRA21-1* + SCC + ProGRP + NSE	Age: 77.1991 | CT.value: -291.5816 | CTR: 0.2348 | CEA: 190.8498 | CYFRA21-1*: 25.8073 | SCC: 2.1796 | ProGRP: 337.6533 | NSE: 54.0797	0.8207171314741036	0.8251748251748252	1.6458919566489287	0.8953488372093024	0.7526881720430108	1.6480370092523131	0.7790697674418605	0.7741935483870968	1.5532633158289573
CT.value + CTR + SCC + ProGRP* + NSE	CT.value: -297.2332 | CTR: 0.2381 | SCC: 2.1931 | ProGRP*: 287.7498 | NSE: 56.0853	0.8207171314741036	0.8321678321678322	1.6528849636419358	0.8953488372093024	0.7526881720430108	1.6480370092523131	0.7790697674418605	0.7741935483870968	1.5532633158289573
CTR + CYFRA21-1 + SCC + ProGRP	CTR: 0.2324 | CYFRA21-1: 19.6079 | SCC: 2.1837 | ProGRP: 70.8035	0.8167330677290837	0.8146853146853147	1.6314183824143984	0.8953488372093024	0.7526881720430108	1.6480370092523131	0.7906976744186046	0.7849462365591398	1.5756439109777443
BMI + CTR + CYFRA21-1* + SCC	BMI: 38.9311 | CTR: 0.2341 | CYFRA21-1*: 52.0060 | SCC: 2.2003	0.8127490039840638	0.8356643356643356	1.6484133396483993	0.8953488372093024	0.7526881720430108	1.6480370092523131	0.7790697674418605	0.7849462365591398	1.5640160040010003
Age + BMI + CTR + CYFRA21-1* + SCC	Age: 78.1851 | BMI: 38.9144 | CTR: 0.2343 | CYFRA21-1*: 65.6131 | SCC: 2.1996	0.8127490039840638	0.8356643356643356	1.6484133396483993	0.8953488372093024	0.7526881720430108	1.6480370092523131	0.7790697674418605	0.7849462365591398	1.5640160040010003
CTR + CYFRA21-1* + SCC + NSE	CTR: 0.2358 | CYFRA21-1*: 55.0509 | SCC: 2.1984 | NSE: 59.9992	0.8127490039840638	0.8321678321678322	1.644916836151896	0.8953488372093024	0.7526881720430108	1.6480370092523131	0.7790697674418605	0.7849462365591398	1.5640160040010003
Age + BMI + CT.value + CTR + CEA + CYFRA21-1 + SCC	Age: 75.1785 | BMI: 38.1711 | CT.value: -315.8754 | CTR: 0.2388 | CEA: 201.6485 | CYFRA21-1: 69.9388 | SCC: 2.1765	0.8207171314741036	0.8321678321678322	1.6528849636419358	0.8953488372093024	0.7526881720430108	1.6480370092523131	0.7790697674418605	0.7741935483870968	1.5532633158289573
Age + BMI + CTR + CEA + SCC + ProGRP + NSE	Age: 75.6824 | BMI: 37.7531 | CTR: 0.2400 | CEA: 84.2639 | SCC: 2.1913 | ProGRP: 226.0563 | NSE: 58.9861	0.8127490039840638	0.8356643356643356	1.6484133396483993	0.8953488372093024	0.7526881720430108	1.6480370092523131	0.7790697674418605	0.7849462365591398	1.5640160040010003
BMI + CT.value + CTR + CYFRA21-1 + SCC	BMI: 38.5278 | CT.value: -310.8888 | CTR: 0.2383 | CYFRA21-1: 23.5332 | SCC: 2.1961	0.8207171314741036	0.8356643356643356	1.6563814671384391	0.8953488372093024	0.7526881720430108	1.6480370092523131	0.7790697674418605	0.7741935483870968	1.5532633158289573
Age + BMI + CTR + CEA + CYFRA21-1 + SCC + NSE	Age: 78.5891 | BMI: 37.9727 | CTR: 0.2399 | CEA: 111.4188 | CYFRA21-1: 25.6602 | SCC: 2.2088 | NSE: 50.2483	0.8127490039840638	0.8286713286713286	1.6414203326553924	0.8953488372093024	0.7526881720430108	1.6480370092523131	0.7790697674418605	0.7741935483870968	1.5532633158289573
Age + BMI + CT.value + CTR + CEA + CYFRA21-1 + SCC + NSE	Age: 75.6896 | BMI: 38.2942 | CT.value: -355.8947 | CTR: 0.2309 | CEA: 49.2553 | CYFRA21-1: 41.2684 | SCC: 2.1682 | NSE: 58.8222	0.8207171314741036	0.8216783216783217	1.6423954531524254	0.8953488372093024	0.7526881720430108	1.6480370092523131	0.7790697674418605	0.7741935483870968	1.5532633158289573
Age + BMI + CT.value + CTR + CYFRA21-1 + SCC	Age: 76.0879 | BMI: 39.1802 | CT.value: -287.6411 | CTR: 0.2346 | CYFRA21-1: 26.3722 | SCC: 2.2059	0.8207171314741036	0.8356643356643356	1.6563814671384391	0.8953488372093024	0.7526881720430108	1.6480370092523131	0.7790697674418605	0.7741935483870968	1.5532633158289573
Age + CT.value + CTR + CYFRA21-1 + SCC	Age: 76.8408 | CT.value: -310.8888 | CTR: 0.2383 | CYFRA21-1: 23.5332 | SCC: 2.1961	0.8207171314741036	0.8356643356643356	1.6563814671384391	0.8953488372093024	0.7526881720430108	1.6480370092523131	0.7790697674418605	0.7741935483870968	1.5532633158289573
Age + BMI + CT.value + CTR + SCC + ProGRP + NSE	Age: 79.1523 | BMI: 39.6723 | CT.value: -310.2604 | CTR: 0.2339 | SCC: 2.1885 | ProGRP: 334.2520 | NSE: 50.2608	0.8207171314741036	0.8286713286713286	1.6493884601454323	0.8953488372093024	0.7526881720430108	1.6480370092523131	0.7790697674418605	0.7634408602150538	1.5425106276569143
BMI + CT.value + CTR + CEA + CYFRA21-1 + SCC + NSE	BMI: 38.2004 | CT.value: -297.8547 | CTR: 0.2371 | CEA: 353.0162 | CYFRA21-1: 73.6709 | SCC: 2.1799 | NSE: 57.9893	0.8207171314741036	0.8251748251748252	1.6458919566489287	0.8953488372093024	0.7526881720430108	1.6480370092523131	0.7790697674418605	0.7741935483870968	1.5532633158289573
Age + BMI + CT.value + CTR + CYFRA21-1 + SCC + NSE	Age: 76.0879 | BMI: 39.1802 | CT.value: -287.6411 | CTR: 0.2346 | CYFRA21-1: 26.3722 | SCC: 2.2059 | NSE: 54.4942	0.8207171314741036	0.8286713286713286	1.6493884601454323	0.8953488372093024	0.7526881720430108	1.6480370092523131	0.7790697674418605	0.7741935483870968	1.5532633158289573
BMI + CT.value + CTR + CEA* + SCC + ProGRP* + NSE	BMI: 38.9043 | CT.value: -311.2270 | CTR: 0.2369 | CEA*: 161.4896 | SCC: 2.1754 | ProGRP*: 243.4650 | NSE: 51.2319	0.8207171314741036	0.8286713286713286	1.6493884601454323	0.8953488372093024	0.7526881720430108	1.6480370092523131	0.7790697674418605	0.7634408602150538	1.5425106276569143
Age + BMI + CT.value + CTR + CYFRA21-1 + SCC + ProGRP	Age: 76.0879 | BMI: 39.1802 | CT.value: -287.6411 | CTR: 0.2346 | CYFRA21-1: 26.3722 | SCC: 2.2059 | ProGRP: 372.8171	0.8207171314741036	0.8356643356643356	1.6563814671384391	0.8953488372093024	0.7526881720430108	1.6480370092523131	0.7790697674418605	0.7741935483870968	1.5532633158289573
Age + BMI + CTR + CYFRA21-1 + SCC + ProGRP + NSE	Age: 75.6824 | BMI: 37.7531 | CTR: 0.2400 | CYFRA21-1: 19.9352 | SCC: 2.1913 | ProGRP: 226.0563 | NSE: 58.9861	0.8127490039840638	0.8321678321678322	1.644916836151896	0.8953488372093024	0.7526881720430108	1.6480370092523131	0.7790697674418605	0.7849462365591398	1.5640160040010003
Age + BMI + CT.value + CTR + CEA + SCC + NSE	Age: 76.0879 | BMI: 39.1802 | CT.value: -287.6411 | CTR: 0.2346 | CEA: 112.0562 | SCC: 2.2059 | NSE: 54.4942	0.8207171314741036	0.8321678321678322	1.6528849636419358	0.8953488372093024	0.7526881720430108	1.6480370092523131	0.7790697674418605	0.7741935483870968	1.5532633158289573
BMI + CT.value + CTR + SCC + ProGRP*	BMI: 38.4717 | CT.value: -301.3115 | CTR: 0.2359 | SCC: 2.2040 | ProGRP*: 285.4094	0.8207171314741036	0.8391608391608392	1.659877970634943	0.8953488372093024	0.7526881720430108	1.6480370092523131	0.7790697674418605	0.7741935483870968	1.5532633158289573
CTR + SCC + ProGRP* + NSE	CTR: 0.2357 | SCC: 2.2013 | ProGRP*: 250.4167 | NSE: 59.7607	0.8127490039840638	0.8356643356643356	1.6484133396483993	0.8953488372093024	0.7526881720430108	1.6480370092523131	0.7790697674418605	0.7849462365591398	1.5640160040010003
BMI + CT.value + CTR + CYFRA21-1* + SCC + ProGRP + NSE	BMI: 38.4683 | CT.value: -307.4777 | CTR: 0.2380 | CYFRA21-1*: 54.4808 | SCC: 2.1725 | ProGRP: 165.8192 | NSE: 50.6698	0.8207171314741036	0.8251748251748252	1.6458919566489287	0.8953488372093024	0.7526881720430108	1.6480370092523131	0.7790697674418605	0.7634408602150538	1.5425106276569143
Age + BMI + CTR + SCC + ProGRP + NSE	Age: 77.7285 | BMI: 37.9735 | CTR: 0.2334 | SCC: 2.2065 | ProGRP: 254.6395 | NSE: 59.4535	0.8127490039840638	0.8356643356643356	1.6484133396483993	0.8953488372093024	0.7526881720430108	1.6480370092523131	0.7790697674418605	0.7849462365591398	1.5640160040010003
BMI + CTR + SCC + NSE	BMI: 38.8011 | CTR: 0.2395 | SCC: 2.2057 | NSE: 60.5911	0.8127490039840638	0.8356643356643356	1.6484133396483993	0.8953488372093024	0.7526881720430108	1.6480370092523131	0.7790697674418605	0.7849462365591398	1.5640160040010003
BMI + CT.value + CTR + SCC + NSE	BMI: 37.8592 | CT.value: -304.9764 | CTR: 0.2371 | SCC: 2.2051 | NSE: 53.4967	0.8207171314741036	0.8321678321678322	1.6528849636419358	0.8953488372093024	0.7526881720430108	1.6480370092523131	0.7790697674418605	0.7741935483870968	1.5532633158289573
Age + BMI + CTR + CYFRA21-1 + SCC + NSE	Age: 75.1504 | BMI: 38.3636 | CTR: 0.2329 | CYFRA21-1: 69.1128 | SCC: 2.2027 | NSE: 60.7195	0.8127490039840638	0.8321678321678322	1.644916836151896	0.8953488372093024	0.7526881720430108	1.6480370092523131	0.7790697674418605	0.7849462365591398	1.5640160040010003
Age + BMI + CTR + CYFRA21-1* + SCC + ProGRP*	Age: 76.5844 | BMI: 39.0654 | CTR: 0.2346 | CYFRA21-1*: 58.1671 | SCC: 2.2001 | ProGRP*: 261.4599	0.8127490039840638	0.8356643356643356	1.6484133396483993	0.8953488372093024	0.7526881720430108	1.6480370092523131	0.7790697674418605	0.7849462365591398	1.5640160040010003
Age + BMI + CT.value + CTR + CEA + SCC + ProGRP + NSE	Age: 76.4355 | BMI: 39.1600 | CT.value: -290.1400 | CTR: 0.2305 | CEA: 84.2861 | SCC: 2.1925 | ProGRP: 153.0730 | NSE: 56.1316	0.8207171314741036	0.8321678321678322	1.6528849636419358	0.8953488372093024	0.7526881720430108	1.6480370092523131	0.7790697674418605	0.7741935483870968	1.5532633158289573
Age + BMI + CT.value + CTR + SCC + ProGRP	Age: 75.1905 | BMI: 38.6489 | CT.value: -300.5437 | CTR: 0.2363 | SCC: 2.1411 | ProGRP: 172.3027	0.8207171314741036	0.8321678321678322	1.6528849636419358	0.8953488372093024	0.7419354838709677	1.63728432108027	0.7790697674418605	0.7741935483870968	1.5532633158289573
Age + BMI + CT.value + CTR + CEA + CYFRA21-1 + SCC + ProGRP + NSE	Age: 74.0895 | BMI: 39.4823 | CT.value: -329.2417 | CTR: 0.2388 | CEA: 329.5246 | CYFRA21-1: 31.7946 | SCC: 2.1925 | ProGRP: 181.3199 | NSE: 57.5973	0.8207171314741036	0.8216783216783217	1.6423954531524254	0.8953488372093024	0.7419354838709677	1.63728432108027	0.7790697674418605	0.7741935483870968	1.5532633158289573
Age + BMI + CT.value + CTR + SCC + NSE	Age: 77.5616 | BMI: 38.6866 | CT.value: -289.8583 | CTR: 0.2363 | SCC: 2.0830 | NSE: 51.6563	0.8207171314741036	0.8216783216783217	1.6423954531524254	0.8953488372093024	0.7311827956989247	1.626531632908227	0.7790697674418605	0.7634408602150538	1.5425106276569143
Age + CTR + CYFRA21-1* + SCC	Age: 72.5512 | CTR: 0.2343 | CYFRA21-1*: 53.1215 | SCC: 2.1993	0.8167330677290837	0.8146853146853147	1.6314183824143984	0.8953488372093024	0.7204301075268817	1.615778944736184	0.7790697674418605	0.7634408602150538	1.5425106276569143
Age + CTR + SCC + ProGRP*	Age: 72.6396 | CTR: 0.2335 | SCC: 2.1985 | ProGRP*: 251.0935	0.8167330677290837	0.8181818181818182	1.634914885910902	0.8953488372093024	0.7204301075268817	1.615778944736184	0.7790697674418605	0.7634408602150538	1.5425106276569143
Age + CTR + SCC	Age: 72.6195 | CTR: 0.2360 | SCC: 2.1972	0.8167330677290837	0.8181818181818182	1.634914885910902	0.8953488372093024	0.7204301075268817	1.615778944736184	0.7790697674418605	0.7634408602150538	1.5425106276569143
Age + CTR + CYFRA21-1* + SCC + ProGRP*	Age: 72.6028 | CTR: 0.2345 | CYFRA21-1*: 60.8412 | SCC: 2.2058 | ProGRP*: 325.7930	0.8167330677290837	0.8146853146853147	1.6314183824143984	0.8953488372093024	0.7204301075268817	1.615778944736184	0.7790697674418605	0.7634408602150538	1.5425106276569143
BMI + Nodule Diameter + ProGRP + NSE	BMI: 38.6337 | Nodule Diameter: 14.7220 | ProGRP: 70.8208 | NSE: 60.1740	0.7370517928286853	0.7307692307692307	1.4678210235979159	0.7325581395348837	0.7311827956989247	1.4637409352338084	0.7441860465116279	0.7526881720430108	1.4968742185546386
Nodule Diameter + ProGRP + NSE	Nodule Diameter: 14.5630 | ProGRP: 71.0049 | NSE: 59.6698	0.7370517928286853	0.7307692307692307	1.4678210235979159	0.7325581395348837	0.7311827956989247	1.4637409352338084	0.7441860465116279	0.7526881720430108	1.4968742185546386
Age + Nodule Diameter + CYFRA21-1* + NSE	Age: 75.6442 | Nodule Diameter: 14.8521 | CYFRA21-1*: 55.0410 | NSE: 60.0308	0.7370517928286853	0.7412587412587412	1.4783105340874265	0.7325581395348837	0.7311827956989247	1.4637409352338084	0.7558139534883721	0.7634408602150538	1.5192548137034259
Age + Nodule Diameter + ProGRP + NSE	Age: 75.6747 | Nodule Diameter: 14.9166 | ProGRP: 108.7180 | NSE: 59.8278	0.7410358565737052	0.7412587412587412	1.4822945978324464	0.7325581395348837	0.7311827956989247	1.4637409352338084	0.7558139534883721	0.7634408602150538	1.5192548137034259
Age + Nodule Diameter + NSE	Age: 75.3698 | Nodule Diameter: 14.8542 | NSE: 59.5799	0.7370517928286853	0.7412587412587412	1.4783105340874265	0.7325581395348837	0.7311827956989247	1.4637409352338084	0.7558139534883721	0.7634408602150538	1.5192548137034259
Nodule Diameter + CYFRA21-1* + ProGRP + NSE	Nodule Diameter: 14.4744 | CYFRA21-1*: 39.4591 | ProGRP: 70.8855 | NSE: 60.0641	0.7370517928286853	0.7307692307692307	1.4678210235979159	0.7325581395348837	0.7311827956989247	1.4637409352338084	0.7441860465116279	0.7526881720430108	1.4968742185546386
BMI + Nodule Diameter + CYFRA21-1* + ProGRP + NSE	BMI: 38.7362 | Nodule Diameter: 14.3538 | CYFRA21-1*: 35.4756 | ProGRP: 70.9814 | NSE: 59.7822	0.7370517928286853	0.7307692307692307	1.4678210235979159	0.7325581395348837	0.7311827956989247	1.4637409352338084	0.7441860465116279	0.7526881720430108	1.4968742185546386
Age + Nodule Diameter + SCC + NSE	Age: 75.7696 | Nodule Diameter: 14.7944 | SCC: 5.3249 | NSE: 60.0817	0.7370517928286853	0.7412587412587412	1.4783105340874265	0.7325581395348837	0.7204301075268817	1.4529882470617654	0.7558139534883721	0.7634408602150538	1.5192548137034259
Age + Nodule Diameter + CYFRA21-1* + SCC + NSE	Age: 75.4690 | Nodule Diameter: 14.9167 | CYFRA21-1*: 58.1756 | SCC: 5.3323 | NSE: 59.3454	0.7370517928286853	0.7412587412587412	1.4783105340874265	0.7325581395348837	0.7204301075268817	1.4529882470617654	0.7558139534883721	0.7634408602150538	1.5192548137034259
Nodule Diameter + CYFRA21-1* + SCC + ProGRP + NSE	Nodule Diameter: 14.4465 | CYFRA21-1*: 62.2963 | SCC: 5.2841 | ProGRP: 70.8464 | NSE: 59.9338	0.7370517928286853	0.7307692307692307	1.4678210235979159	0.7325581395348837	0.7204301075268817	1.4529882470617654	0.7441860465116279	0.7526881720430108	1.4968742185546386
Nodule Diameter + CEA* + CYFRA21-1* + SCC + ProGRP + NSE	Nodule Diameter: 14.2281 | CEA*: 264.6871 | CYFRA21-1*: 38.1771 | SCC: 5.2816 | ProGRP: 70.7796 | NSE: 59.5248	0.7370517928286853	0.7307692307692307	1.4678210235979159	0.7325581395348837	0.7204301075268817	1.4529882470617654	0.7441860465116279	0.7526881720430108	1.4968742185546386
Nodule Diameter + SCC + ProGRP + NSE	Nodule Diameter: 14.1734 | SCC: 5.3630 | ProGRP: 70.9176 | NSE: 59.3104	0.7370517928286853	0.7307692307692307	1.4678210235979159	0.7325581395348837	0.7204301075268817	1.4529882470617654	0.7441860465116279	0.7526881720430108	1.4968742185546386
BMI + Nodule Diameter + ProGRP	BMI: 38.9466 | Nodule Diameter: 14.4323 | ProGRP: 71.0951	0.7370517928286853	0.7342657342657343	1.4713175270944197	0.7209302325581395	0.7311827956989247	1.4521130282570642	0.7441860465116279	0.7526881720430108	1.4968742185546386
Age + BMI + Nodule Diameter + CYFRA21-1 + ProGRP + NSE	Age: 76.2240 | BMI: 39.0284 | Nodule Diameter: 14.9373 | CYFRA21-1: 39.1337 | ProGRP: 115.5258 | NSE: 59.8648	0.7410358565737052	0.7412587412587412	1.4822945978324464	0.7209302325581395	0.7311827956989247	1.4521130282570642	0.7441860465116279	0.7634408602150538	1.5076269067266816
BMI + Nodule Diameter + CYFRA21-1* + ProGRP	BMI: 38.5322 | Nodule Diameter: 14.5303 | CYFRA21-1*: 54.6671 | ProGRP: 70.9391	0.7370517928286853	0.7342657342657343	1.4713175270944197	0.7209302325581395	0.7311827956989247	1.4521130282570642	0.7441860465116279	0.7526881720430108	1.4968742185546386
Nodule Diameter + ProGRP	Nodule Diameter: 14.4244 | ProGRP: 71.0487	0.7370517928286853	0.7342657342657343	1.4713175270944197	0.7209302325581395	0.7311827956989247	1.4521130282570642	0.7441860465116279	0.7526881720430108	1.4968742185546386
Nodule Diameter + CYFRA21-1* + ProGRP	Nodule Diameter: 14.5041 | CYFRA21-1*: 53.0892 | ProGRP: 71.0330	0.7370517928286853	0.7342657342657343	1.4713175270944197	0.7209302325581395	0.7311827956989247	1.4521130282570642	0.7441860465116279	0.7526881720430108	1.4968742185546386
Age + Nodule Diameter + CEA* + SCC + NSE	Age: 74.5808 | Nodule Diameter: 15.0956 | CEA*: 200.6054 | SCC: 5.0316 | NSE: 55.5800	0.6932270916334662	0.7867132867132867	1.4799403783467528	0.7093023255813954	0.7419354838709677	1.4512378094523632	0.6162790697674418	0.7741935483870968	1.3904726181545386
Age + Nodule Diameter + CYFRA21-1* + SCC + ProGRP* + NSE	Age: 74.5538 | Nodule Diameter: 14.9316 | CYFRA21-1*: 56.7058 | SCC: 5.1488 | ProGRP*: 216.7242 | NSE: 57.6941	0.7569721115537849	0.7307692307692307	1.4877413423230155	0.7325581395348837	0.7096774193548387	1.4422355588897224	0.7558139534883721	0.7634408602150538	1.5192548137034259
Nodule Diameter + CYFRA21-1* + SCC + ProGRP	Nodule Diameter: 14.4763 | CYFRA21-1*: 47.8602 | SCC: 5.3329 | ProGRP: 70.8618	0.7370517928286853	0.7342657342657343	1.4713175270944197	0.7209302325581395	0.7204301075268817	1.4413603400850212	0.7441860465116279	0.7526881720430108	1.4968742185546386
BMI + Nodule Diameter + CYFRA21-1 + SCC + ProGRP	BMI: 38.9693 | Nodule Diameter: 14.7562 | CYFRA21-1: 34.8929 | SCC: 5.3050 | ProGRP: 71.1698	0.7370517928286853	0.7342657342657343	1.4713175270944197	0.7209302325581395	0.7204301075268817	1.4413603400850212	0.7441860465116279	0.7526881720430108	1.4968742185546386
Age + Nodule Diameter + SCC + ProGRP + NSE	Age: 76.1999 | Nodule Diameter: 14.7381 | SCC: 5.2425 | ProGRP: 121.2641 | NSE: 60.5680	0.7410358565737052	0.7412587412587412	1.4822945978324464	0.7209302325581395	0.7204301075268817	1.4413603400850212	0.7441860465116279	0.7634408602150538	1.5076269067266816
Age + BMI + Nodule Diameter + SCC + NSE	Age: 72.3854 | BMI: 37.6008 | Nodule Diameter: 15.0536 | SCC: 5.3218 | NSE: 52.5861	0.7051792828685259	0.7657342657342657	1.4709135486027916	0.7209302325581395	0.7204301075268817	1.4413603400850212	0.6162790697674418	0.7311827956989247	1.3474618654663666
Nodule Diameter + SCC + ProGRP	Nodule Diameter: 14.5389 | SCC: 5.3154 | ProGRP: 70.9159	0.7370517928286853	0.7342657342657343	1.4713175270944197	0.7209302325581395	0.7204301075268817	1.4413603400850212	0.7441860465116279	0.7526881720430108	1.4968742185546386
Age + Nodule Diameter + CYFRA21-1*	Age: 74.4166 | Nodule Diameter: 14.8113 | CYFRA21-1*: 56.7188	0.7569721115537849	0.7412587412587412	1.498230852812526	0.7209302325581395	0.7204301075268817	1.4413603400850212	0.7558139534883721	0.7634408602150538	1.5192548137034259
BMI + Nodule Diameter + CEA + SCC + ProGRP	BMI: 38.9693 | Nodule Diameter: 14.7562 | CEA: 148.8453 | SCC: 5.3050 | ProGRP: 71.1698	0.7370517928286853	0.7342657342657343	1.4713175270944197	0.7209302325581395	0.7204301075268817	1.4413603400850212	0.7441860465116279	0.7526881720430108	1.4968742185546386
Age + BMI + Nodule Diameter + CYFRA21-1 + SCC + ProGRP + NSE	Age: 76.0803 | BMI: 39.3209 | Nodule Diameter: 14.9752 | CYFRA21-1: 46.9033 | SCC: 5.4431 | ProGRP: 117.8644 | NSE: 60.0809	0.7410358565737052	0.7412587412587412	1.4822945978324464	0.7209302325581395	0.7204301075268817	1.4413603400850212	0.7441860465116279	0.7634408602150538	1.5076269067266816
BMI + Nodule Diameter + CYFRA21-1* + SCC + ProGRP + NSE	BMI: 39.6356 | Nodule Diameter: 14.4739 | CYFRA21-1*: 48.7168 | SCC: 5.3652 | ProGRP: 74.1389 | NSE: 59.1145	0.7330677290836654	0.7307692307692307	1.463836959852896	0.7209302325581395	0.7204301075268817	1.4413603400850212	0.7441860465116279	0.7526881720430108	1.4968742185546386
BMI + Nodule Diameter + CEA* + SCC + ProGRP + NSE	BMI: 39.5104 | Nodule Diameter: 14.5498 | CEA*: 159.1376 | SCC: 5.0035 | ProGRP: 86.6526 | NSE: 57.6905	0.7250996015936255	0.7272727272727273	1.4523723288663528	0.7209302325581395	0.7204301075268817	1.4413603400850212	0.7441860465116279	0.7634408602150538	1.5076269067266816
BMI + Nodule Diameter + SCC + ProGRP + NSE	BMI: 39.1787 | Nodule Diameter: 14.0052 | SCC: 5.2935 | ProGRP: 72.1420 | NSE: 60.0397	0.7330677290836654	0.7307692307692307	1.463836959852896	0.7209302325581395	0.7204301075268817	1.4413603400850212	0.7441860465116279	0.7526881720430108	1.4968742185546386
Age + BMI + Nodule Diameter	Age: 74.5509 | BMI: 38.7508 | Nodule Diameter: 14.8420	0.7569721115537849	0.7412587412587412	1.498230852812526	0.7209302325581395	0.7204301075268817	1.4413603400850212	0.7558139534883721	0.7634408602150538	1.5192548137034259
BMI + Nodule Diameter + CEA* + CYFRA21-1* + SCC + ProGRP	BMI: 38.6410 | Nodule Diameter: 14.4975 | CEA*: 214.9837 | CYFRA21-1*: 69.9568 | SCC: 5.3453 | ProGRP: 71.6890	0.7330677290836654	0.7342657342657343	1.4673334633493997	0.7209302325581395	0.7204301075268817	1.4413603400850212	0.7441860465116279	0.7526881720430108	1.4968742185546386
Age + Nodule Diameter	Age: 74.4635 | Nodule Diameter: 14.8137	0.7569721115537849	0.7412587412587412	1.498230852812526	0.7209302325581395	0.7204301075268817	1.4413603400850212	0.7558139534883721	0.7634408602150538	1.5192548137034259
Age + BMI + Nodule Diameter + CYFRA21-1*	Age: 74.5366 | BMI: 38.6340 | Nodule Diameter: 14.8706 | CYFRA21-1*: 57.9744	0.7569721115537849	0.7412587412587412	1.498230852812526	0.7209302325581395	0.7204301075268817	1.4413603400850212	0.7558139534883721	0.7634408602150538	1.5192548137034259
BMI + Nodule Diameter + SCC + ProGRP	BMI: 38.1822 | Nodule Diameter: 14.4097 | SCC: 5.3135 | ProGRP: 71.0631	0.7370517928286853	0.7342657342657343	1.4713175270944197	0.7209302325581395	0.7204301075268817	1.4413603400850212	0.7441860465116279	0.7526881720430108	1.4968742185546386
Age + Nodule Diameter + CEA + CYFRA21-1 + NSE	Age: 73.5749 | Nodule Diameter: 15.1652 | CEA: 11.4014 | CYFRA21-1: 63.9755 | NSE: 59.8190	0.7051792828685259	0.7832167832167832	1.488396066085309	0.7093023255813954	0.7311827956989247	1.4404851212803202	0.6162790697674418	0.7634408602150538	1.3797199299824956
Age + Nodule Diameter + CYFRA21-1* + SCC + ProGRP	Age: 74.6435 | Nodule Diameter: 15.0772 | CYFRA21-1*: 48.7185 | SCC: 5.2353 | ProGRP: 107.1664	0.6932270916334662	0.7972027972027972	1.4904298888362635	0.6976744186046512	0.7419354838709677	1.439609902475619	0.6162790697674418	0.7741935483870968	1.3904726181545386
BMI + Nodule Diameter + CEA + CYFRA21-1 + NSE	BMI: 38.0338 | Nodule Diameter: 14.8048 | CEA: 5.2791 | CYFRA21-1: 57.2479 | NSE: 59.8607	0.7450199203187251	0.7272727272727273	1.4722926475914524	0.7441860465116279	0.6881720430107527	1.4323580895223806	0.7674418604651163	0.7204301075268817	1.487871967991998
Age + BMI + Nodule Diameter + CYFRA21-1 + SCC + NSE	Age: 68.8503 | BMI: 39.3480 | Nodule Diameter: 15.7484 | CYFRA21-1: 19.2268 | SCC: 5.2183 | NSE: 59.6988	0.749003984063745	0.7377622377622378	1.4867662218259827	0.7441860465116279	0.6881720430107527	1.4323580895223806	0.627906976744186	0.6451612903225806	1.2730682670667668
Age + BMI + Nodule Diameter + ProGRP	Age: 69.1761 | BMI: 39.3385 | Nodule Diameter: 15.8315 | ProGRP: 70.4728	0.7450199203187251	0.7482517482517482	1.4932716685704732	0.7325581395348837	0.6989247311827957	1.4314828707176794	0.627906976744186	0.6451612903225806	1.2730682670667668
Age + Nodule Diameter + ProGRP	Age: 69.5246 | Nodule Diameter: 15.2779 | ProGRP: 70.4268	0.7410358565737052	0.7482517482517482	1.4892876048254533	0.7325581395348837	0.6989247311827957	1.4314828707176794	0.627906976744186	0.6344086021505376	1.2623155788947238
Age + BMI + Nodule Diameter + ProGRP + NSE	Age: 69.3258 | BMI: 39.5310 | Nodule Diameter: 15.8975 | ProGRP: 70.9527 | NSE: 48.2348	0.7410358565737052	0.7447552447552448	1.48579110132895	0.7325581395348837	0.6989247311827957	1.4314828707176794	0.6395348837209303	0.6344086021505376	1.273943485871468
Age + BMI + Nodule Diameter + CYFRA21-1* + NSE	Age: 70.1745 | BMI: 35.5442 | Nodule Diameter: 15.5293 | CYFRA21-1*: 40.8064 | NSE: 46.0835	0.7290836653386454	0.7482517482517482	1.4773354135903936	0.7325581395348837	0.6989247311827957	1.4314828707176794	0.6395348837209303	0.6881720430107527	1.327706926731683
Age + BMI + Nodule Diameter + CYFRA21-1 + ProGRP	Age: 69.9026 | BMI: 34.8221 | Nodule Diameter: 15.6541 | CYFRA21-1: 68.0282 | ProGRP: 70.5182	0.749003984063745	0.7447552447552448	1.4937592288189898	0.7325581395348837	0.6989247311827957	1.4314828707176794	0.6395348837209303	0.6451612903225806	1.284696174043511
Age + BMI + Nodule Diameter + NSE	Age: 69.9965 | BMI: 35.2842 | Nodule Diameter: 15.3816 | NSE: 46.2727	0.7370517928286853	0.7412587412587412	1.4783105340874265	0.7325581395348837	0.6989247311827957	1.4314828707176794	0.6395348837209303	0.6451612903225806	1.284696174043511
Age + Nodule Diameter + CYFRA21-1* + ProGRP	Age: 69.5329 | Nodule Diameter: 15.4984 | CYFRA21-1*: 49.4735 | ProGRP: 70.5327	0.7410358565737052	0.7517482517482518	1.492784108321957	0.7325581395348837	0.6989247311827957	1.4314828707176794	0.627906976744186	0.6451612903225806	1.2730682670667668
Age + Nodule Diameter + CEA + ProGRP + NSE	Age: 69.9655 | Nodule Diameter: 15.6310 | CEA: 51.3860 | ProGRP: 70.5232 | NSE: 58.2336	0.7410358565737052	0.7447552447552448	1.48579110132895	0.7325581395348837	0.6989247311827957	1.4314828707176794	0.627906976744186	0.6451612903225806	1.2730682670667668
BMI + Nodule Diameter + CEA + CYFRA21-1 + ProGRP	BMI: 39.3462 | Nodule Diameter: 14.8872 | CEA: 15.3239 | CYFRA21-1: 45.6537 | ProGRP: 71.4599	0.7370517928286853	0.7342657342657343	1.4713175270944197	0.7209302325581395	0.7096774193548387	1.4306076519129782	0.7441860465116279	0.7419354838709677	1.4861215303825956
Nodule Diameter + CEA + ProGRP + NSE	Nodule Diameter: 14.5979 | CEA: 12.3665 | ProGRP: 106.7699 | NSE: 54.8895	0.7290836653386454	0.7342657342657343	1.4633493996043798	0.7209302325581395	0.7096774193548387	1.4306076519129782	0.7441860465116279	0.7526881720430108	1.4968742185546386
Nodule Diameter + CYFRA21-1	Nodule Diameter: 14.8448 | CYFRA21-1: 4.1814	0.7211155378486056	0.7272727272727273	1.448388265121333	0.7209302325581395	0.7096774193548387	1.4306076519129782	0.7558139534883721	0.7419354838709677	1.4977494373593399
Age + Nodule Diameter + CEA + ProGRP	Age: 75.7937 | Nodule Diameter: 14.7537 | CEA: 13.6188 | ProGRP: 113.8882	0.749003984063745	0.7447552447552448	1.4937592288189898	0.7209302325581395	0.7096774193548387	1.4306076519129782	0.7558139534883721	0.7526881720430108	1.5085021255313829
Age + Nodule Diameter + CYFRA21-1* + SCC	Age: 74.5686 | Nodule Diameter: 14.8645 | CYFRA21-1*: 35.5032 | SCC: 5.3741	0.7569721115537849	0.7412587412587412	1.498230852812526	0.7209302325581395	0.7096774193548387	1.4306076519129782	0.7558139534883721	0.7634408602150538	1.5192548137034259
Nodule Diameter + CEA + ProGRP	Nodule Diameter: 14.5314 | CEA: 13.9226 | ProGRP: 70.8957	0.7450199203187251	0.7342657342657343	1.4792856545844595	0.7209302325581395	0.7096774193548387	1.4306076519129782	0.7441860465116279	0.7419354838709677	1.4861215303825956
Nodule Diameter + CYFRA21-1 + SCC	Nodule Diameter: 14.7877 | CYFRA21-1: 4.1542 | SCC: 5.3598	0.7211155378486056	0.7272727272727273	1.448388265121333	0.7209302325581395	0.7096774193548387	1.4306076519129782	0.7558139534883721	0.7419354838709677	1.4977494373593399
Age + Nodule Diameter + SCC	Age: 74.3957 | Nodule Diameter: 14.8270 | SCC: 5.4096	0.7569721115537849	0.7412587412587412	1.498230852812526	0.7209302325581395	0.7096774193548387	1.4306076519129782	0.7558139534883721	0.7634408602150538	1.5192548137034259
Nodule Diameter + CEA + CYFRA21-1* + ProGRP	Nodule Diameter: 14.3950 | CEA: 14.0428 | CYFRA21-1*: 46.0794 | ProGRP: 71.0760	0.7450199203187251	0.7342657342657343	1.4792856545844595	0.7209302325581395	0.7096774193548387	1.4306076519129782	0.7441860465116279	0.7419354838709677	1.4861215303825956
BMI + Nodule Diameter + CEA + ProGRP + NSE	BMI: 37.6547 | Nodule Diameter: 14.7766 | CEA: 11.6349 | ProGRP: 117.3388 | NSE: 54.3548	0.7290836653386454	0.7307692307692307	1.459852896107876	0.7209302325581395	0.7096774193548387	1.4306076519129782	0.7441860465116279	0.7526881720430108	1.4968742185546386
Age + BMI + Nodule Diameter + CYFRA21-1* + SCC	Age: 74.4678 | BMI: 38.8891 | Nodule Diameter: 14.8076 | CYFRA21-1*: 45.6239 | SCC: 5.3387	0.7569721115537849	0.7412587412587412	1.498230852812526	0.7209302325581395	0.7096774193548387	1.4306076519129782	0.7558139534883721	0.7634408602150538	1.5192548137034259
BMI + Nodule Diameter + CEA + ProGRP	BMI: 39.9854 | Nodule Diameter: 14.0872 | CEA: 12.1973 | ProGRP: 70.7028	0.7450199203187251	0.7342657342657343	1.4792856545844595	0.7209302325581395	0.7096774193548387	1.4306076519129782	0.7441860465116279	0.7419354838709677	1.4861215303825956
BMI + Nodule Diameter + CEA + CYFRA21-1 + ProGRP + NSE	BMI: 38.4908 | Nodule Diameter: 14.8543 | CEA: 12.0134 | CYFRA21-1: 58.3815 | ProGRP: 104.2740 | NSE: 56.6426	0.7290836653386454	0.7342657342657343	1.4633493996043798	0.7209302325581395	0.7096774193548387	1.4306076519129782	0.7441860465116279	0.7526881720430108	1.4968742185546386
Nodule Diameter + CEA + CYFRA21-1 + ProGRP + NSE	Nodule Diameter: 14.9393 | CEA: 10.7680 | CYFRA21-1: 84.1618 | ProGRP: 118.4224 | NSE: 60.0535	0.7330677290836654	0.7377622377622378	1.470829966845903	0.7209302325581395	0.7096774193548387	1.4306076519129782	0.7558139534883721	0.7526881720430108	1.5085021255313829
Age + BMI + Nodule Diameter + SCC	Age: 74.4716 | BMI: 38.6690 | Nodule Diameter: 14.8711 | SCC: 5.3322	0.7569721115537849	0.7412587412587412	1.498230852812526	0.7209302325581395	0.7096774193548387	1.4306076519129782	0.7558139534883721	0.7634408602150538	1.5192548137034259
BMI + Nodule Diameter + NSE	BMI: 39.0731 | Nodule Diameter: 14.8394 | NSE: 39.9155	0.7250996015936255	0.7272727272727273	1.4523723288663528	0.7093023255813954	0.7204301075268817	1.4297324331082772	0.7441860465116279	0.7419354838709677	1.4861215303825956
BMI + Nodule Diameter + CYFRA21-1* + NSE	BMI: 38.8156 | Nodule Diameter: 14.9141 | CYFRA21-1*: 50.3824 | NSE: 39.8670	0.7250996015936255	0.7272727272727273	1.4523723288663528	0.7093023255813954	0.7204301075268817	1.4297324331082772	0.7441860465116279	0.7419354838709677	1.4861215303825956
Nodule Diameter + NSE	Nodule Diameter: 14.8407 | NSE: 39.9139	0.7250996015936255	0.7272727272727273	1.4523723288663528	0.7093023255813954	0.7204301075268817	1.4297324331082772	0.7441860465116279	0.7419354838709677	1.4861215303825956
Nodule Diameter + CYFRA21-1* + NSE	Nodule Diameter: 14.8242 | CYFRA21-1*: 44.0997 | NSE: 39.8890	0.7250996015936255	0.7272727272727273	1.4523723288663528	0.7093023255813954	0.7204301075268817	1.4297324331082772	0.7441860465116279	0.7419354838709677	1.4861215303825956
BMI + Nodule Diameter	BMI: 32.7886 | Nodule Diameter: 14.8254	0.7211155378486056	0.7272727272727273	1.448388265121333	0.6976744186046512	0.7311827956989247	1.428857214303576	0.7674418604651163	0.7634408602150538	1.53088272068017
Age + Nodule Diameter + CEA + CYFRA21-1*	Age: 73.2273 | Nodule Diameter: 15.0838 | CEA: 9.9751 | CYFRA21-1*: 79.4892	0.7051792828685259	0.7832167832167832	1.488396066085309	0.6976744186046512	0.7311827956989247	1.428857214303576	0.627906976744186	0.7634408602150538	1.3913478369592398
BMI + Nodule Diameter + CYFRA21-1*	BMI: 32.7662 | Nodule Diameter: 14.8402 | CYFRA21-1*: 62.4799	0.7211155378486056	0.7272727272727273	1.448388265121333	0.6976744186046512	0.7311827956989247	1.428857214303576	0.7674418604651163	0.7634408602150538	1.53088272068017
Age + BMI + Nodule Diameter + CEA + NSE	Age: 74.9546 | BMI: 30.6844 | Nodule Diameter: 15.7354 | CEA: 5.0909 | NSE: 57.5456	0.7450199203187251	0.7447552447552448	1.48977516507397	0.7441860465116279	0.6774193548387096	1.4216054013503374	0.6511627906976745	0.7311827956989247	1.3823455863965992
Nodule Diameter + CEA + CYFRA21-1 + SCC + NSE	Nodule Diameter: 14.9181 | CEA: 5.2381 | CYFRA21-1: 52.3751 | SCC: 5.2764 | NSE: 60.4262	0.7450199203187251	0.7272727272727273	1.4722926475914524	0.7441860465116279	0.6774193548387096	1.4216054013503374	0.7674418604651163	0.7204301075268817	1.487871967991998
Age + Nodule Diameter + CEA + CYFRA21-1 + ProGRP + NSE	Age: 73.0169 | Nodule Diameter: 15.3135 | CEA: 4.5601 | CYFRA21-1: 70.2034 | ProGRP: 70.3770 | NSE: 56.4698	0.7450199203187251	0.7447552447552448	1.48977516507397	0.7441860465116279	0.6774193548387096	1.4216054013503374	0.6511627906976745	0.7204301075268817	1.3715928982245562
Age + Nodule Diameter + CEA + SCC + ProGRP + NSE	Age: 73.0169 | Nodule Diameter: 15.3135 | CEA: 4.5601 | SCC: 4.0283 | ProGRP: 70.3770 | NSE: 56.4698	0.7450199203187251	0.7412587412587412	1.4862786615774664	0.7441860465116279	0.6774193548387096	1.4216054013503374	0.6511627906976745	0.7204301075268817	1.3715928982245562
Age + BMI + Nodule Diameter + CEA + ProGRP + NSE	Age: 74.3921 | BMI: 31.2042 | Nodule Diameter: 15.8434 | CEA: 5.1191 | ProGRP: 386.5796 | NSE: 46.2058	0.7450199203187251	0.7447552447552448	1.48977516507397	0.7325581395348837	0.6881720430107527	1.4207301825456364	0.6511627906976745	0.7204301075268817	1.3715928982245562
Age + BMI + Nodule Diameter + CYFRA21-1 + SCC + ProGRP	Age: 69.3623 | BMI: 36.8157 | Nodule Diameter: 15.8394 | CYFRA21-1: 19.8394 | SCC: 5.0719 | ProGRP: 70.5169	0.7450199203187251	0.7447552447552448	1.48977516507397	0.7325581395348837	0.6881720430107527	1.4207301825456364	0.627906976744186	0.6451612903225806	1.2730682670667668
Age + BMI + Nodule Diameter + SCC + ProGRP	Age: 69.7517 | BMI: 39.2694 | Nodule Diameter: 15.7055 | SCC: 3.6453 | ProGRP: 70.7539	0.7410358565737052	0.7482517482517482	1.4892876048254533	0.7325581395348837	0.6881720430107527	1.4207301825456364	0.627906976744186	0.6451612903225806	1.2730682670667668
Nodule Diameter + CEA + CYFRA21-1*	Nodule Diameter: 14.8422 | CEA: 5.3965 | CYFRA21-1*: 55.6692	0.7450199203187251	0.7307692307692307	1.4757891510879557	0.7325581395348837	0.6881720430107527	1.4207301825456364	0.7674418604651163	0.7204301075268817	1.487871967991998
Age + BMI + Nodule Diameter + CEA + CYFRA21-1 + NSE	Age: 74.3921 | BMI: 31.2042 | Nodule Diameter: 15.8434 | CEA: 5.1191 | CYFRA21-1: 88.8300 | NSE: 46.2058	0.7450199203187251	0.7447552447552448	1.48977516507397	0.7325581395348837	0.6881720430107527	1.4207301825456364	0.6511627906976745	0.7204301075268817	1.3715928982245562
BMI + Nodule Diameter + CEA + SCC	BMI: 39.6171 | Nodule Diameter: 14.9206 | CEA: 5.6320 | SCC: 5.2397	0.7450199203187251	0.7307692307692307	1.4757891510879557	0.7325581395348837	0.6881720430107527	1.4207301825456364	0.7674418604651163	0.7311827956989247	1.498624656164041
Age + BMI + Nodule Diameter + CEA	Age: 74.1778 | BMI: 30.8996 | Nodule Diameter: 15.9177 | CEA: 4.8664	0.749003984063745	0.7482517482517482	1.4972557323154931	0.7325581395348837	0.6881720430107527	1.4207301825456364	0.6511627906976745	0.7311827956989247	1.3823455863965992
Age + BMI + Nodule Diameter + SCC + ProGRP + NSE	Age: 69.8522 | BMI: 34.9154 | Nodule Diameter: 15.8297 | SCC: 5.3138 | ProGRP: 249.4310 | NSE: 44.5884	0.7370517928286853	0.7412587412587412	1.4783105340874265	0.7325581395348837	0.6881720430107527	1.4207301825456364	0.6395348837209303	0.6451612903225806	1.284696174043511
Age + Nodule Diameter + CYFRA21-1 + ProGRP + NSE	Age: 69.9655 | Nodule Diameter: 15.6310 | CYFRA21-1: 12.3204 | ProGRP: 70.5232 | NSE: 58.2336	0.7410358565737052	0.7447552447552448	1.48579110132895	0.7325581395348837	0.6881720430107527	1.4207301825456364	0.627906976744186	0.6451612903225806	1.2730682670667668
BMI + Nodule Diameter + CEA	BMI: 38.8466 | Nodule Diameter: 14.8428 | CEA: 5.4544	0.7450199203187251	0.7307692307692307	1.4757891510879557	0.7325581395348837	0.6881720430107527	1.4207301825456364	0.7674418604651163	0.7204301075268817	1.487871967991998
Age + Nodule Diameter + SCC + ProGRP	Age: 69.7872 | Nodule Diameter: 15.3936 | SCC: 5.3080 | ProGRP: 70.5534	0.7410358565737052	0.7517482517482518	1.492784108321957	0.7325581395348837	0.6881720430107527	1.4207301825456364	0.627906976744186	0.6451612903225806	1.2730682670667668
BMI + Nodule Diameter + CEA + CYFRA21-1*	BMI: 39.0993 | Nodule Diameter: 14.8686 | CEA: 5.5061 | CYFRA21-1*: 68.0250	0.7450199203187251	0.7307692307692307	1.4757891510879557	0.7325581395348837	0.6881720430107527	1.4207301825456364	0.7674418604651163	0.7204301075268817	1.487871967991998
Nodule Diameter + CEA	Nodule Diameter: 14.8531 | CEA: 5.5012	0.7450199203187251	0.7307692307692307	1.4757891510879557	0.7325581395348837	0.6881720430107527	1.4207301825456364	0.7674418604651163	0.7204301075268817	1.487871967991998
BMI + Nodule Diameter + CEA + CYFRA21-1* + SCC* + ProGRP + NSE	BMI: 38.5211 | Nodule Diameter: 14.6539 | CEA: 14.3934 | CYFRA21-1*: 31.0650 | SCC*: 4.3266 | ProGRP: 88.9956 | NSE: 54.0070	0.7330677290836654	0.7272727272727273	1.4603404563563926	0.7209302325581395	0.6989247311827957	1.4198549637409352	0.7441860465116279	0.7526881720430108	1.4968742185546386
Nodule Diameter + CEA + SCC + ProGRP + NSE	Nodule Diameter: 14.5583 | CEA: 11.8090 | SCC: 5.0956 | ProGRP: 104.3613 | NSE: 59.7562	0.7290836653386454	0.7307692307692307	1.459852896107876	0.7209302325581395	0.6989247311827957	1.4198549637409352	0.7441860465116279	0.7526881720430108	1.4968742185546386
BMI + Nodule Diameter + CEA + SCC + NSE	BMI: 39.8499 | Nodule Diameter: 14.7120 | CEA: 8.5679 | SCC: 5.3157 | NSE: 44.5041	0.7290836653386454	0.7272727272727273	1.4563563926113727	0.7209302325581395	0.6989247311827957	1.4198549637409352	0.7674418604651163	0.7419354838709677	1.509377344336084
Age + BMI + Nodule Diameter + CEA + CYFRA21-1 + ProGRP*	Age: 70.4785 | BMI: 36.7568 | Nodule Diameter: 15.6646 | CEA: 31.1601 | CYFRA21-1: 76.2244 | ProGRP*: 135.3677	0.7211155378486056	0.7587412587412588	1.4798567965898644	0.7209302325581395	0.6989247311827957	1.4198549637409352	0.6162790697674418	0.6989247311827957	1.3152038009502376
Age + Nodule Diameter + CEA + CYFRA21-1 + ProGRP	Age: 76.0270 | Nodule Diameter: 14.8369 | CEA: 14.3194 | CYFRA21-1: 32.8826 | ProGRP: 113.0718	0.749003984063745	0.7447552447552448	1.4937592288189898	0.7093023255813954	0.7096774193548387	1.4189797449362342	0.7441860465116279	0.7526881720430108	1.4968742185546386
BMI + Nodule Diameter + CYFRA21-1* + SCC + NSE	BMI: 39.1030 | Nodule Diameter: 14.8702 | CYFRA21-1*: 41.3114 | SCC: 5.2571 | NSE: 39.9318	0.7250996015936255	0.7272727272727273	1.4523723288663528	0.7093023255813954	0.7096774193548387	1.4189797449362342	0.7441860465116279	0.7419354838709677	1.4861215303825956
Nodule Diameter + SCC + NSE	Nodule Diameter: 14.8552 | SCC: 5.3293 | NSE: 39.9389	0.7250996015936255	0.7272727272727273	1.4523723288663528	0.7093023255813954	0.7096774193548387	1.4189797449362342	0.7441860465116279	0.7419354838709677	1.4861215303825956
Nodule Diameter + CYFRA21-1* + SCC + NSE	Nodule Diameter: 14.8664 | CYFRA21-1*: 41.0064 | SCC: 5.4058 | NSE: 39.8741	0.7250996015936255	0.7272727272727273	1.4523723288663528	0.7093023255813954	0.7096774193548387	1.4189797449362342	0.7441860465116279	0.7419354838709677	1.4861215303825956
Nodule Diameter + CEA + CYFRA21-1* + NSE	Nodule Diameter: 14.7952 | CEA: 10.8513 | CYFRA21-1*: 63.3749 | NSE: 44.3863	0.7290836653386454	0.7307692307692307	1.459852896107876	0.7093023255813954	0.7096774193548387	1.4189797449362342	0.7558139534883721	0.7419354838709677	1.4977494373593399
BMI + Nodule Diameter + CEA + NSE	BMI: 39.4423 | Nodule Diameter: 14.8509 | CEA: 10.9393 | NSE: 44.6354	0.7290836653386454	0.7307692307692307	1.459852896107876	0.7093023255813954	0.7096774193548387	1.4189797449362342	0.7441860465116279	0.7419354838709677	1.4861215303825956
Nodule Diameter + CEA + NSE	Nodule Diameter: 14.8527 | CEA: 10.7619 | NSE: 44.6954	0.7290836653386454	0.7307692307692307	1.459852896107876	0.7093023255813954	0.7096774193548387	1.4189797449362342	0.7558139534883721	0.7419354838709677	1.4977494373593399
Age + Nodule Diameter + CEA	Age: 72.4607 | Nodule Diameter: 15.1040 | CEA: 9.5532	0.7051792828685259	0.7692307692307693	1.4744100520992953	0.7093023255813954	0.7096774193548387	1.4189797449362342	0.627906976744186	0.7204301075268817	1.3483370842710678
BMI + Nodule Diameter + SCC + NSE	BMI: 39.3724 | Nodule Diameter: 14.8220 | SCC: 5.3250 | NSE: 39.9489	0.7250996015936255	0.7272727272727273	1.4523723288663528	0.7093023255813954	0.7096774193548387	1.4189797449362342	0.7441860465116279	0.7419354838709677	1.4861215303825956
Age + Nodule Diameter + CEA + CYFRA21-1* + SCC	Age: 74.2516 | Nodule Diameter: 15.0542 | CEA: 12.5114 | CYFRA21-1*: 61.3259 | SCC: 5.3268	0.701195219123506	0.7972027972027972	1.4983980163263033	0.6976744186046512	0.7204301075268817	1.418104526131533	0.6162790697674418	0.7634408602150538	1.3797199299824956
BMI + Nodule Diameter + CYFRA21-1* + SCC	BMI: 32.7867 | Nodule Diameter: 14.8074 | CYFRA21-1*: 73.2483 | SCC: 5.3471	0.7211155378486056	0.7272727272727273	1.448388265121333	0.6976744186046512	0.7204301075268817	1.418104526131533	0.7674418604651163	0.7634408602150538	1.53088272068017
BMI + Nodule Diameter + SCC	BMI: 32.7936 | Nodule Diameter: 14.8136 | SCC: 5.3076	0.7211155378486056	0.7272727272727273	1.448388265121333	0.6976744186046512	0.7204301075268817	1.418104526131533	0.7674418604651163	0.7634408602150538	1.53088272068017
Age + BMI + Nodule Diameter + CEA + CYFRA21-1 + ProGRP + NSE	Age: 71.7750 | BMI: 39.5291 | Nodule Diameter: 15.6953 | CEA: 5.4842 | CYFRA21-1: 73.3613 | ProGRP: 73.7118 | NSE: 53.2334	0.7450199203187251	0.7482517482517482	1.4932716685704732	0.7441860465116279	0.6666666666666666	1.4108527131782944	0.627906976744186	0.6774193548387096	1.3053263315828958
Age + Nodule Diameter + CEA + CYFRA21-1 + SCC + NSE	Age: 71.4710 | Nodule Diameter: 15.0540 | CEA: 5.9625 | CYFRA21-1: 7.3949 | SCC: 5.4710 | NSE: 45.0727	0.7370517928286853	0.7482517482517482	1.4853035410804334	0.7441860465116279	0.6666666666666666	1.4108527131782944	0.6395348837209303	0.6774193548387096	1.31695423855964
Nodule Diameter + CEA + CYFRA21-1* + SCC	Nodule Diameter: 14.8643 | CEA: 5.3848 | CYFRA21-1*: 43.2688 | SCC: 5.3381	0.7450199203187251	0.7307692307692307	1.4757891510879557	0.7325581395348837	0.6774193548387096	1.4099774943735932	0.7674418604651163	0.7204301075268817	1.487871967991998
Age + BMI + Nodule Diameter + CEA + CYFRA21-1	Age: 74.9546 | BMI: 30.6844 | Nodule Diameter: 15.7354 | CEA: 5.0909 | CYFRA21-1: 90.9424	0.7450199203187251	0.7517482517482518	1.496768172066977	0.7325581395348837	0.6774193548387096	1.4099774943735932	0.6511627906976745	0.7311827956989247	1.3823455863965992
Nodule Diameter + CEA + SCC	Nodule Diameter: 14.7855 | CEA: 5.4498 | SCC: 5.3646	0.7450199203187251	0.7307692307692307	1.4757891510879557	0.7325581395348837	0.6774193548387096	1.4099774943735932	0.7674418604651163	0.7204301075268817	1.487871967991998
Age + BMI + Nodule Diameter + CEA + CYFRA21-1 + SCC + NSE	Age: 69.4527 | BMI: 35.4428 | Nodule Diameter: 15.0163 | CEA: 259.7602 | CYFRA21-1: 20.4615 | SCC: 5.4144 | NSE: 43.2731	0.7370517928286853	0.7412587412587412	1.4783105340874265	0.7325581395348837	0.6774193548387096	1.4099774943735932	0.6395348837209303	0.6236559139784946	1.263190797699425
Age + BMI + Nodule Diameter + CEA + CYFRA21-1 + SCC + ProGRP	Age: 74.2553 | BMI: 31.0247 | Nodule Diameter: 15.3297 | CEA: 4.9328 | CYFRA21-1: 64.1445 | SCC: 4.3766 | ProGRP: 312.0283	0.7450199203187251	0.7447552447552448	1.48977516507397	0.7325581395348837	0.6774193548387096	1.4099774943735932	0.6511627906976745	0.7311827956989247	1.3823455863965992
Age + BMI + Nodule Diameter + CEA + ProGRP	Age: 74.9546 | BMI: 30.6844 | Nodule Diameter: 15.7354 | CEA: 5.0909 | ProGRP: 395.5568	0.7450199203187251	0.7517482517482518	1.496768172066977	0.7325581395348837	0.6774193548387096	1.4099774943735932	0.6511627906976745	0.7311827956989247	1.3823455863965992
Age + BMI + Nodule Diameter + CEA + CYFRA21-1 + SCC + ProGRP + NSE	Age: 73.3790 | BMI: 31.3424 | Nodule Diameter: 15.9592 | CEA: 5.3193 | CYFRA21-1: 66.1454 | SCC: 5.4499 | ProGRP: 159.4062 | NSE: 58.4478	0.7450199203187251	0.7412587412587412	1.4862786615774664	0.7325581395348837	0.6774193548387096	1.4099774943735932	0.6395348837209303	0.7311827956989247	1.370717679419855
Age + BMI + Nodule Diameter + CEA + SCC + NSE	Age: 74.3921 | BMI: 31.2042 | Nodule Diameter: 15.8434 | CEA: 5.1191 | SCC: 5.0513 | NSE: 46.2058	0.7450199203187251	0.7412587412587412	1.4862786615774664	0.7325581395348837	0.6774193548387096	1.4099774943735932	0.6511627906976745	0.7204301075268817	1.3715928982245562
BMI + Nodule Diameter + CEA + CYFRA21-1 + SCC	BMI: 38.0338 | Nodule Diameter: 14.8048 | CEA: 5.2791 | CYFRA21-1: 57.2479 | SCC: 5.3903	0.7450199203187251	0.7307692307692307	1.4757891510879557	0.7325581395348837	0.6774193548387096	1.4099774943735932	0.7674418604651163	0.7204301075268817	1.487871967991998
Age + BMI + Nodule Diameter + CEA + SCC + ProGRP*	Age: 70.4785 | BMI: 36.7568 | Nodule Diameter: 15.6646 | CEA: 31.1601 | SCC: 4.3590 | ProGRP*: 135.3677	0.7211155378486056	0.7552447552447552	1.4763602930933608	0.7209302325581395	0.6881720430107527	1.4091022755688922	0.6162790697674418	0.6989247311827957	1.3152038009502376
Age + BMI + Nodule Diameter + CEA + CYFRA21-1 + SCC	Age: 75.7902 | BMI: 38.7238 | Nodule Diameter: 14.8685 | CEA: 13.4574 | CYFRA21-1: 6.6451 | SCC: 5.3479	0.7450199203187251	0.7447552447552448	1.48977516507397	0.7209302325581395	0.6881720430107527	1.4091022755688922	0.7558139534883721	0.7526881720430108	1.5085021255313829
Nodule Diameter + SCC	Nodule Diameter: 14.8796 | SCC: 2.0807	0.7171314741035857	0.7272727272727273	1.444404201376313	0.7209302325581395	0.6881720430107527	1.4091022755688922	0.7441860465116279	0.7526881720430108	1.4968742185546386
Nodule Diameter + CEA + CYFRA21-1 + SCC + ProGRP	Nodule Diameter: 14.2818 | CEA: 13.9363 | CYFRA21-1: 13.9820 | SCC: 5.4356 | ProGRP: 71.9426	0.7410358565737052	0.7342657342657343	1.4753015908394396	0.7093023255813954	0.6989247311827957	1.4082270567641912	0.7441860465116279	0.7419354838709677	1.4861215303825956
Nodule Diameter + CEA + SCC + NSE	Nodule Diameter: 14.8372 | CEA: 10.8209 | SCC: 5.3040 | NSE: 44.7948	0.7290836653386454	0.7307692307692307	1.459852896107876	0.7093023255813954	0.6989247311827957	1.4082270567641912	0.7558139534883721	0.7419354838709677	1.4977494373593399
Nodule Diameter + CEA + SCC + ProGRP	Nodule Diameter: 14.3231 | CEA: 14.2223 | SCC: 5.2743 | ProGRP: 73.1122	0.7410358565737052	0.7342657342657343	1.4753015908394396	0.7093023255813954	0.6989247311827957	1.4082270567641912	0.7441860465116279	0.7419354838709677	1.4861215303825956
Age + Nodule Diameter + CEA + SCC	Age: 72.3841 | Nodule Diameter: 15.2744 | CEA: 8.3042 | SCC: 5.3261	0.7051792828685259	0.7657342657342657	1.4709135486027916	0.7093023255813954	0.6989247311827957	1.4082270567641912	0.627906976744186	0.7204301075268817	1.3483370842710678
BMI + Nodule Diameter + CEA + CYFRA21-1 + SCC + NSE	BMI: 38.0855 | Nodule Diameter: 14.9518 | CEA: 10.4093 | CYFRA21-1: 40.5290 | SCC: 5.3924 | NSE: 60.9957	0.7250996015936255	0.7342657342657343	1.45936533585936	0.7093023255813954	0.6989247311827957	1.4082270567641912	0.7558139534883721	0.7526881720430108	1.5085021255313829
Age + Nodule Diameter + CEA + CYFRA21-1 + SCC + ProGRP	Age: 69.4018 | Nodule Diameter: 15.4502 | CEA: 5.7702 | CYFRA21-1: 75.2856 | SCC: 5.2055 | ProGRP: 257.2561	0.7450199203187251	0.7447552447552448	1.48977516507397	0.7558139534883721	0.6451612903225806	1.4009752438109526	0.627906976744186	0.6344086021505376	1.2623155788947238
Age + Nodule Diameter + CEA + SCC + ProGRP*	Age: 69.2533 | Nodule Diameter: 15.7602 | CEA: 5.5116 | SCC: 5.3821 | ProGRP*: 234.8394	0.7450199203187251	0.7447552447552448	1.48977516507397	0.7558139534883721	0.6451612903225806	1.4009752438109526	0.627906976744186	0.6236559139784946	1.2515628907226808
Age + BMI + Nodule Diameter + CEA + SCC + ProGRP + NSE	Age: 71.7750 | BMI: 39.5291 | Nodule Diameter: 15.6953 | CEA: 5.4842 | SCC: 4.2017 | ProGRP: 73.7118 | NSE: 53.2334	0.7450199203187251	0.7447552447552448	1.48977516507397	0.7441860465116279	0.6559139784946236	1.4001000250062514	0.627906976744186	0.6774193548387096	1.3053263315828958
Age + Nodule Diameter + CEA + CYFRA21-1* + SCC + ProGRP* + NSE	Age: 71.3210 | Nodule Diameter: 15.6449 | CEA: 5.2538 | CYFRA21-1*: 70.2314 | SCC: 4.8781 | ProGRP*: 250.3636 | NSE: 48.8680	0.7330677290836654	0.7517482517482518	1.4848159808319172	0.7441860465116279	0.6559139784946236	1.4001000250062514	0.6395348837209303	0.6774193548387096	1.31695423855964
Age + BMI + Nodule Diameter + CEA + SCC	Age: 74.9546 | BMI: 30.6844 | Nodule Diameter: 15.7354 | CEA: 5.0909 | SCC: 5.1673	0.7450199203187251	0.7482517482517482	1.4932716685704732	0.7325581395348837	0.6666666666666666	1.3992248062015502	0.6511627906976745	0.7311827956989247	1.3823455863965992
Age + Nodule Diameter + CEA + NSE	Age: 71.2461 | Nodule Diameter: 15.6743 | CEA: 4.6609 | NSE: 58.2248	0.7410358565737052	0.7447552447552448	1.48579110132895	0.7441860465116279	0.6451612903225806	1.3893473368342084	0.6395348837209303	0.6774193548387096	1.31695423855964
Age + CEA + SCC + ProGRP + NSE	Age: 62.5910 | CEA: 3.5922 | SCC: 2.2933 | ProGRP: 221.4607 | NSE: 60.4323	0.6294820717131474	0.6328671328671329	1.2623492045802802	0.6744186046511628	0.6344086021505376	1.3088272068017004	0.6627906976744186	0.5161290322580645	1.178919729932483
BMI + CEA + SCC + ProGRP + NSE	BMI: 30.0077 | CEA: 2.8957 | SCC: 2.7675 | ProGRP: 53.9773 | NSE: 47.1126	0.601593625498008	0.5979020979020979	1.1994957234001058	0.6627906976744186	0.6451612903225806	1.3079519879969992	0.6395348837209303	0.5483870967741935	1.1879219804951238
Age + BMI + ProGRP	Age: 59.8043 | BMI: 30.3900 | ProGRP: 95.8928	0.601593625498008	0.5909090909090909	1.192502716407099	0.6395348837209303	0.6666666666666666	1.306201550387597	0.6046511627906976	0.4838709677419355	1.0885221305326331
Age + ProGRP	Age: 58.6247 | ProGRP: 70.5205	0.5936254980079682	0.5909090909090909	1.184534588917059	0.6744186046511628	0.6236559139784946	1.2980745186296574	0.6162790697674418	0.4838709677419355	1.1001500375093773
Age + BMI + CYFRA21-1 + ProGRP*	Age: 60.4352 | BMI: 30.5480 | CYFRA21-1: 3.6935 | ProGRP*: 276.0872	0.6095617529880478	0.6048951048951049	1.2144568578831527	0.6395348837209303	0.6559139784946236	1.295448862215554	0.6046511627906976	0.5053763440860215	1.1100275068767191
Age + BMI + CYFRA21-1	Age: 60.4955 | BMI: 30.5129 | CYFRA21-1: 3.7078	0.6095617529880478	0.6048951048951049	1.2144568578831527	0.6395348837209303	0.6559139784946236	1.295448862215554	0.6046511627906976	0.5053763440860215	1.1100275068767191
Age + BMI + NSE	Age: 60.5595 | BMI: 29.9182 | NSE: 36.1343	0.6055776892430279	0.6048951048951049	1.2104727941381328	0.627906976744186	0.6666666666666666	1.2945736434108528	0.6046511627906976	0.5053763440860215	1.1100275068767191
Age + BMI	Age: 59.5249 | BMI: 30.5515	0.5976095617529881	0.6048951048951049	1.202504666648093	0.627906976744186	0.6666666666666666	1.2945736434108528	0.5930232558139535	0.4946236559139785	1.0876469117279322
Age + BMI + ProGRP + NSE	Age: 60.4266 | BMI: 29.8528 | ProGRP: 106.6179 | NSE: 36.2811	0.6095617529880478	0.6048951048951049	1.2144568578831527	0.627906976744186	0.6666666666666666	1.2945736434108528	0.6046511627906976	0.5053763440860215	1.1100275068767191
Age + NSE	Age: 58.5506 | NSE: 36.2484	0.5976095617529881	0.5944055944055944	1.1920151561585826	0.686046511627907	0.6021505376344086	1.2881970492623156	0.6511627906976745	0.4731182795698925	1.124281070267567
Age + ProGRP + NSE	Age: 58.5028 | ProGRP: 105.6076 | NSE: 36.4967	0.601593625498008	0.5944055944055944	1.1959992199036025	0.686046511627907	0.6021505376344086	1.2881970492623156	0.6511627906976745	0.4731182795698925	1.124281070267567
Age + CEA + CYFRA21-1 + SCC + NSE	Age: 62.5910 | CEA: 3.5922 | CYFRA21-1: 38.6146 | SCC: 2.9173 | NSE: 60.4323	0.6254980079681275	0.6293706293706294	1.254868637338757	0.6395348837209303	0.6451612903225806	1.284696174043511	0.6627906976744186	0.5268817204301075	1.189672418104526
CEA + CYFRA21-1 + ProGRP	CEA: 2.3502 | CYFRA21-1: 72.5884 | ProGRP: 59.3401	0.5936254980079682	0.5874125874125874	1.1810380854205556	0.6627906976744186	0.6129032258064516	1.2756939234808702	0.6046511627906976	0.5806451612903226	1.1852963240810204
BMI + CEA + CYFRA21-1 + ProGRP	BMI: 29.6956 | CEA: 2.8361 | CYFRA21-1: 14.1215 | ProGRP: 55.0746	0.6055776892430279	0.6083916083916084	1.2139692976346363	0.627906976744186	0.6451612903225806	1.2730682670667668	0.6046511627906976	0.6129032258064516	1.2175543885971494
Age + CYFRA21-1 + ProGRP*	Age: 59.4564 | CYFRA21-1: 3.6015 | ProGRP*: 261.3478	0.5976095617529881	0.5944055944055944	1.1920151561585826	0.6162790697674418	0.6559139784946236	1.2721930482620656	0.6395348837209303	0.4946236559139785	1.1341585396349088
Age + CYFRA21-1	Age: 59.5183 | CYFRA21-1: 3.6007	0.5976095617529881	0.5944055944055944	1.1920151561585826	0.6162790697674418	0.6559139784946236	1.2721930482620656	0.6395348837209303	0.4946236559139785	1.1341585396349088
BMI + CEA + CYFRA21-1 + SCC + NSE	BMI: 30.6788 | CEA: 2.3498 | CYFRA21-1: 80.5300 | SCC: 5.4961 | NSE: 43.4615	0.5896414342629482	0.5874125874125874	1.1770540216755356	0.6744186046511628	0.5913978494623656	1.2658164541135284	0.6162790697674418	0.5591397849462365	1.1754188547136784
CEA + SCC + NSE	CEA: 2.2322 | SCC: 5.3621 | NSE: 60.7627	0.5896414342629482	0.583916083916084	1.1735575181790323	0.6627906976744186	0.6021505376344086	1.2649412353088272	0.5930232558139535	0.5806451612903226	1.1736684171042762
CEA + CYFRA21-1 + ProGRP + NSE	CEA: 2.2833 | CYFRA21-1: 4.1821 | ProGRP: 119.9901 | NSE: 49.2051	0.5856573705179283	0.5874125874125874	1.1730699579305157	0.6627906976744186	0.6021505376344086	1.2649412353088272	0.6395348837209303	0.5698924731182796	1.20942735683921
CEA + NSE	CEA: 2.2243 | NSE: 59.9519	0.5896414342629482	0.583916083916084	1.1735575181790323	0.6627906976744186	0.6021505376344086	1.2649412353088272	0.6046511627906976	0.5698924731182796	1.1745436359089774
CEA + CYFRA21-1 + NSE	CEA: 2.3262 | CYFRA21-1: 3.6910 | NSE: 50.5077	0.5856573705179283	0.5874125874125874	1.1730699579305157	0.6627906976744186	0.6021505376344086	1.2649412353088272	0.6395348837209303	0.5698924731182796	1.20942735683921
Age + CEA + CYFRA21-1* + SCC + ProGRP + NSE	Age: 62.4010 | CEA: 3.4642 | CYFRA21-1*: 46.9846 | SCC: 2.8052 | ProGRP: 145.1701 | NSE: 60.1862	0.6374501992031872	0.6293706293706294	1.2668208285738167	0.6511627906976745	0.6129032258064516	1.2640660165041262	0.6744186046511628	0.5053763440860215	1.1797949487371842
CEA + CYFRA21-1* + SCC + NSE	CEA: 2.3401 | CYFRA21-1*: 33.9984 | SCC: 5.4244 | NSE: 52.3922	0.549800796812749	0.6153846153846154	1.1651854121973644	0.627906976744186	0.6344086021505376	1.2623155788947238	0.5813953488372093	0.5913978494623656	1.172793198299575
Age + CYFRA21-1 + SCC	Age: 60.0187 | CYFRA21-1: 4.0062 | SCC: 1.7405	0.6135458167330677	0.6118881118881119	1.2254339286211797	0.6162790697674418	0.6451612903225806	1.2614403600900226	0.6395348837209303	0.4838709677419355	1.1234058514628658
Age + BMI + CEA + CYFRA21-1 + SCC + NSE	Age: 62.9517 | BMI: 30.5381 | CEA: 4.2457 | CYFRA21-1: 35.3044 | SCC: 3.8774 | NSE: 45.0730	0.6294820717131474	0.6328671328671329	1.2623492045802802	0.6046511627906976	0.6559139784946236	1.2605651412853214	0.6162790697674418	0.5591397849462365	1.1754188547136784
CEA + ProGRP*	CEA: 2.2235 | ProGRP*: 231.0035	0.5936254980079682	0.5874125874125874	1.1810380854205556	0.6511627906976745	0.6021505376344086	1.2533133283320832	0.5930232558139535	0.5698924731182796	1.1629157289322332
CEA + SCC	CEA: 2.2253 | SCC: 5.3612	0.5936254980079682	0.5874125874125874	1.1810380854205556	0.6511627906976745	0.6021505376344086	1.2533133283320832	0.5930232558139535	0.5698924731182796	1.1629157289322332
CEA + CYFRA21-1* + SCC	CEA: 2.2252 | CYFRA21-1*: 52.4292 | SCC: 5.3159	0.5936254980079682	0.583916083916084	1.1775415819240522	0.6511627906976745	0.6021505376344086	1.2533133283320832	0.5930232558139535	0.5698924731182796	1.1629157289322332
Age + CEA + CYFRA21-1 + ProGRP + NSE	Age: 62.5512 | CEA: 3.3909 | CYFRA21-1: 16.1034 | ProGRP: 289.3147 | NSE: 50.1669	0.6374501992031872	0.6258741258741258	1.263324325077313	0.6511627906976745	0.6021505376344086	1.2533133283320832	0.6744186046511628	0.5161290322580645	1.1905476369092272
CEA + CYFRA21-1	CEA: 2.2256 | CYFRA21-1: 12.0223	0.5936254980079682	0.583916083916084	1.1775415819240522	0.6511627906976745	0.6021505376344086	1.2533133283320832	0.5930232558139535	0.5698924731182796	1.1629157289322332
Age + CEA	Age: 62.4715 | CEA: 3.3749	0.6334661354581673	0.6328671328671329	1.2663332683253001	0.6511627906976745	0.6021505376344086	1.2533133283320832	0.6627906976744186	0.5268817204301075	1.189672418104526
Age + CEA + ProGRP	Age: 62.3603 | CEA: 3.3744 | ProGRP: 330.0674	0.6334661354581673	0.6328671328671329	1.2663332683253001	0.6511627906976745	0.6021505376344086	1.2533133283320832	0.6627906976744186	0.5268817204301075	1.189672418104526
Age + BMI + CEA + SCC + ProGRP + NSE	Age: 62.4968 | BMI: 39.2065 | CEA: 3.4287 | SCC: 4.3941 | ProGRP: 369.5352 | NSE: 50.5094	0.6414342629482072	0.6293706293706294	1.2708048923188366	0.6395348837209303	0.6129032258064516	1.252438109527382	0.6627906976744186	0.5161290322580645	1.178919729932483
Age + BMI + CEA + ProGRP*	Age: 62.4014 | BMI: 39.0454 | CEA: 3.4211 | ProGRP*: 296.3479	0.6334661354581673	0.6363636363636364	1.2698297718218037	0.6395348837209303	0.6129032258064516	1.252438109527382	0.6511627906976745	0.5268817204301075	1.178044511127782
Age + BMI + CEA + CYFRA21-1 + SCC + ProGRP*	Age: 62.3796 | BMI: 38.7390 | CEA: 3.4364 | CYFRA21-1: 81.3978 | SCC: 4.5740 | ProGRP*: 286.4642	0.6374501992031872	0.6328671328671329	1.27031733207032	0.6395348837209303	0.6129032258064516	1.252438109527382	0.6511627906976745	0.5268817204301075	1.178044511127782
Age + CEA + CYFRA21-1* + SCC	Age: 62.4142 | CEA: 3.4384 | CYFRA21-1*: 48.1136 | SCC: 3.4684	0.6374501992031872	0.6328671328671329	1.27031733207032	0.6395348837209303	0.6129032258064516	1.252438109527382	0.6627906976744186	0.5268817204301075	1.189672418104526
Age + CEA + CYFRA21-1*	Age: 62.5172 | CEA: 3.4359 | CYFRA21-1*: 50.3175	0.6294820717131474	0.6328671328671329	1.2623492045802802	0.6395348837209303	0.6129032258064516	1.252438109527382	0.6511627906976745	0.5268817204301075	1.178044511127782
Age + BMI + CEA + NSE	Age: 62.5705 | BMI: 38.5950 | CEA: 3.4308 | NSE: 54.3250	0.6334661354581673	0.6293706293706294	1.2628367648287968	0.6395348837209303	0.6129032258064516	1.252438109527382	0.6627906976744186	0.5268817204301075	1.189672418104526
Age + CEA + SCC	Age: 62.4921 | CEA: 3.4361 | SCC: 3.5056	0.6374501992031872	0.6363636363636364	1.2738138355668236	0.6395348837209303	0.6129032258064516	1.252438109527382	0.6511627906976745	0.5268817204301075	1.178044511127782
Age + BMI + CEA + CYFRA21-1 + ProGRP + NSE	Age: 62.0631 | BMI: 39.9461 | CEA: 3.4019 | CYFRA21-1: 32.2037 | ProGRP: 104.9697 | NSE: 59.7506	0.6334661354581673	0.6293706293706294	1.2628367648287968	0.6395348837209303	0.6129032258064516	1.252438109527382	0.6627906976744186	0.5268817204301075	1.189672418104526
Age + BMI + CEA + SCC	Age: 62.5705 | BMI: 38.5950 | CEA: 3.4308 | SCC: 4.8571	0.6374501992031872	0.6363636363636364	1.2738138355668236	0.6395348837209303	0.6129032258064516	1.252438109527382	0.6511627906976745	0.5268817204301075	1.178044511127782
Age + BMI + CEA + CYFRA21-1*	Age: 62.3948 | BMI: 38.9755 | CEA: 3.4373 | CYFRA21-1*: 55.6039	0.6334661354581673	0.6328671328671329	1.2663332683253001	0.6395348837209303	0.6129032258064516	1.252438109527382	0.6511627906976745	0.5268817204301075	1.178044511127782
BMI + CEA + CYFRA21-1 + NSE	BMI: 29.9063 | CEA: 2.3571 | CYFRA21-1: 26.8828 | NSE: 47.7834	0.5936254980079682	0.5874125874125874	1.1810380854205556	0.6395348837209303	0.6129032258064516	1.252438109527382	0.6162790697674418	0.5483870967741935	1.1646661665416354
BMI + CEA + NSE	BMI: 29.6261 | CEA: 2.3511 | NSE: 49.6963	0.5976095617529881	0.5874125874125874	1.1850221491655755	0.6395348837209303	0.6129032258064516	1.252438109527382	0.6046511627906976	0.5483870967741935	1.1530382595648911
BMI + CEA + ProGRP + NSE	BMI: 29.9063 | CEA: 2.3571 | ProGRP: 123.3200 | NSE: 47.7834	0.5976095617529881	0.5909090909090909	1.188518652662079	0.6395348837209303	0.6129032258064516	1.252438109527382	0.6162790697674418	0.5483870967741935	1.1646661665416354
Age + CEA + CYFRA21-1* + SCC + ProGRP*	Age: 62.4605 | CEA: 3.4318 | CYFRA21-1*: 63.8186 | SCC: 3.0983 | ProGRP*: 253.1615	0.6374501992031872	0.6328671328671329	1.27031733207032	0.6395348837209303	0.6129032258064516	1.252438109527382	0.6627906976744186	0.5268817204301075	1.189672418104526
Age + BMI + CEA + CYFRA21-1 + SCC	Age: 62.5320 | BMI: 38.7046 | CEA: 3.4295 | CYFRA21-1: 86.1771 | SCC: 2.9990	0.6414342629482072	0.6328671328671329	1.27430139581534	0.6395348837209303	0.6129032258064516	1.252438109527382	0.6627906976744186	0.5161290322580645	1.178919729932483
Age + BMI + CEA + CYFRA21-1* + ProGRP*	Age: 62.3181 | BMI: 38.7898 | CEA: 3.4282 | CYFRA21-1*: 73.7556 | ProGRP*: 217.6010	0.6334661354581673	0.6328671328671329	1.2663332683253001	0.6395348837209303	0.6129032258064516	1.252438109527382	0.6511627906976745	0.5268817204301075	1.178044511127782
Age + BMI + CEA + SCC + ProGRP	Age: 62.4031 | BMI: 38.4044 | CEA: 3.4370 | SCC: 4.9841 | ProGRP: 255.1447	0.6374501992031872	0.6363636363636364	1.2738138355668236	0.6395348837209303	0.6129032258064516	1.252438109527382	0.6511627906976745	0.5268817204301075	1.178044511127782
BMI + CEA + CYFRA21-1 + ProGRP + NSE	BMI: 30.0105 | CEA: 2.5926 | CYFRA21-1: 96.3092 | ProGRP: 58.5405 | NSE: 57.6241	0.5936254980079682	0.5909090909090909	1.184534588917059	0.627906976744186	0.6236559139784946	1.2515628907226808	0.627906976744186	0.5913978494623656	1.2193048262065518
Age + BMI + CEA + CYFRA21-1 + SCC + ProGRP + NSE	Age: 62.9666 | BMI: 39.4965 | CEA: 3.5287 | CYFRA21-1: 74.8677 | SCC: 5.3572 | ProGRP: 114.6113 | NSE: 55.3337	0.6334661354581673	0.6258741258741258	1.259340261332293	0.627906976744186	0.6236559139784946	1.2515628907226808	0.6627906976744186	0.5376344086021505	1.200425106276569
Age + BMI + CEA + CYFRA21-1 + NSE	Age: 62.5077 | BMI: 35.8258 | CEA: 3.4851 | CYFRA21-1: 25.8475 | NSE: 59.9892	0.6334661354581673	0.6258741258741258	1.259340261332293	0.627906976744186	0.6236559139784946	1.2515628907226808	0.6627906976744186	0.5268817204301075	1.189672418104526
Age + BMI + CEA + SCC + NSE	Age: 62.4647 | BMI: 35.5220 | CEA: 3.5366 | SCC: 5.0502 | NSE: 60.9203	0.6334661354581673	0.6293706293706294	1.2628367648287968	0.627906976744186	0.6236559139784946	1.2515628907226808	0.6627906976744186	0.5376344086021505	1.200425106276569
Age + BMI + CYFRA21-1 + NSE	Age: 61.6371 | BMI: 30.4829 | CYFRA21-1: 3.5373 | NSE: 41.9159	0.6055776892430279	0.6048951048951049	1.2104727941381328	0.6162790697674418	0.6344086021505376	1.2506876719179796	0.6162790697674418	0.5268817204301075	1.1431607901975493
Age + CYFRA21-1 + NSE	Age: 60.6756 | CYFRA21-1: 3.5370 | NSE: 35.5555	0.601593625498008	0.6048951048951049	1.2064887303931129	0.6162790697674418	0.6344086021505376	1.2506876719179796	0.6511627906976745	0.5053763440860215	1.156539134783696
Age + CYFRA21-1 + ProGRP + NSE	Age: 60.5005 | CYFRA21-1: 3.5225 | ProGRP: 174.6527 | NSE: 35.5637	0.601593625498008	0.6048951048951049	1.2064887303931129	0.6162790697674418	0.6344086021505376	1.2506876719179796	0.6511627906976745	0.5053763440860215	1.156539134783696
BMI + CEA + CYFRA21-1 + SCC + ProGRP	BMI: 29.4048 | CEA: 2.7122 | CYFRA21-1: 89.0078 | SCC: 3.6889 | ProGRP: 59.6083	0.601593625498008	0.5944055944055944	1.1959992199036025	0.5930232558139535	0.6559139784946236	1.2489372343085772	0.6046511627906976	0.6236559139784946	1.2283070767691924
BMI + CEA	BMI: 29.7746 | CEA: 2.3566	0.5936254980079682	0.5944055944055944	1.1880310924135626	0.627906976744186	0.6129032258064516	1.2408102025506378	0.5930232558139535	0.5591397849462365	1.1521630407601902
Age + BMI + CEA + ProGRP + NSE	Age: 62.0930 | BMI: 36.4938 | CEA: 3.4500 | ProGRP: 144.5713 | NSE: 59.5555	0.6334661354581673	0.6293706293706294	1.2628367648287968	0.627906976744186	0.6129032258064516	1.2408102025506378	0.6627906976744186	0.5268817204301075	1.189672418104526
BMI + CEA + CYFRA21-1 + SCC	BMI: 29.8950 | CEA: 2.3538 | CYFRA21-1: 21.1396 | SCC: 3.8952	0.5936254980079682	0.5909090909090909	1.184534588917059	0.627906976744186	0.6129032258064516	1.2408102025506378	0.5930232558139535	0.5591397849462365	1.1521630407601902
Age + BMI + CEA	Age: 62.4371 | BMI: 38.6339 | CEA: 3.4405	0.6334661354581673	0.6363636363636364	1.2698297718218037	0.627906976744186	0.6129032258064516	1.2408102025506378	0.6511627906976745	0.5268817204301075	1.178044511127782
BMI + CEA + SCC	BMI: 29.9672 | CEA: 2.3524 | SCC: 3.6292	0.5936254980079682	0.5944055944055944	1.1880310924135626	0.627906976744186	0.6129032258064516	1.2408102025506378	0.5930232558139535	0.5591397849462365	1.1521630407601902
BMI + CEA + CYFRA21-1*	BMI: 29.7302 | CEA: 2.3547 | CYFRA21-1*: 59.6482	0.5936254980079682	0.5909090909090909	1.184534588917059	0.627906976744186	0.6129032258064516	1.2408102025506378	0.5930232558139535	0.5591397849462365	1.1521630407601902
Age + CEA + CYFRA21-1* + NSE	Age: 62.3264 | CEA: 3.4551 | CYFRA21-1*: 73.2760 | NSE: 59.5887	0.6294820717131474	0.6293706293706294	1.258852701083777	0.627906976744186	0.6129032258064516	1.2408102025506378	0.6627906976744186	0.5268817204301075	1.189672418104526
Age + CEA + ProGRP* + NSE	Age: 62.3264 | CEA: 3.4551 | ProGRP*: 320.4792 | NSE: 59.5887	0.6294820717131474	0.6328671328671329	1.2623492045802802	0.627906976744186	0.6129032258064516	1.2408102025506378	0.6627906976744186	0.5268817204301075	1.189672418104526
Age + CEA + SCC + NSE	Age: 62.1541 | CEA: 3.4677 | SCC: 3.0947 | NSE: 59.3235	0.6374501992031872	0.6328671328671329	1.27031733207032	0.627906976744186	0.6129032258064516	1.2408102025506378	0.6744186046511628	0.5268817204301075	1.2013003250812702
Age + CEA + NSE	Age: 62.2183 | CEA: 3.4437 | NSE: 60.0214	0.6294820717131474	0.6328671328671329	1.2623492045802802	0.627906976744186	0.6129032258064516	1.2408102025506378	0.6627906976744186	0.5268817204301075	1.189672418104526
Age + CEA + SCC + ProGRP*	Age: 62.3773 | CEA: 3.4522 | SCC: 3.0069 | ProGRP*: 290.2012	0.6374501992031872	0.6363636363636364	1.2738138355668236	0.627906976744186	0.6129032258064516	1.2408102025506378	0.6627906976744186	0.5161290322580645	1.178919729932483
Age + CEA + CYFRA21-1 + ProGRP	Age: 62.5775 | CEA: 3.4432 | CYFRA21-1: 9.6891 | ProGRP: 235.2463	0.6334661354581673	0.6328671328671329	1.2663332683253001	0.627906976744186	0.6129032258064516	1.2408102025506378	0.6511627906976745	0.5268817204301075	1.178044511127782
BMI + CEA + ProGRP	BMI: 29.6477 | CEA: 2.6202 | ProGRP: 58.7672	0.601593625498008	0.5979020979020979	1.1994957234001058	0.6046511627906976	0.6344086021505376	1.2390597649412354	0.6162790697674418	0.6021505376344086	1.2184296074018506
Age + BMI + CYFRA21-1* + SCC + ProGRP* + NSE	Age: 60.4764 | BMI: 38.4336 | CYFRA21-1*: 47.1095 | SCC: 1.6513 | ProGRP*: 252.9165 | NSE: 52.5657	0.6055776892430279	0.6118881118881119	1.21746580113114	0.6046511627906976	0.6344086021505376	1.2390597649412354	0.6395348837209303	0.4838709677419355	1.1234058514628658
Age + BMI + CYFRA21-1 + ProGRP* + NSE	Age: 61.2918 | BMI: 30.3060 | CYFRA21-1: 5.3650 | ProGRP*: 232.3253 | NSE: 39.1413	0.5617529880478087	0.6328671328671329	1.1946201209149416	0.5930232558139535	0.6451612903225806	1.2381845461365342	0.5697674418604651	0.5376344086021505	1.1074018504626157
Age + SCC + ProGRP* + NSE	Age: 60.4048 | SCC: 1.6437 | ProGRP*: 198.3473 | NSE: 43.3539	0.6095617529880478	0.6118881118881119	1.2214498648761598	0.6046511627906976	0.6236559139784946	1.2283070767691924	0.6511627906976745	0.4731182795698925	1.124281070267567
Age + BMI + CYFRA21-1* + SCC + NSE	Age: 60.4392 | BMI: 39.0788 | CYFRA21-1*: 36.5846 | SCC: 1.6315 | NSE: 53.8390	0.6055776892430279	0.6118881118881119	1.21746580113114	0.6046511627906976	0.6236559139784946	1.2283070767691924	0.6395348837209303	0.4838709677419355	1.1234058514628658
Age + BMI + SCC + ProGRP* + NSE	Age: 60.4790 | BMI: 38.7149 | SCC: 1.6232 | ProGRP*: 270.1948 | NSE: 45.1611	0.6095617529880478	0.6083916083916084	1.2179533613796563	0.6046511627906976	0.6236559139784946	1.2283070767691924	0.6511627906976745	0.46236559139784944	1.113528382095524
Age + CYFRA21-1* + SCC + NSE	Age: 60.5874 | CYFRA21-1*: 39.3219 | SCC: 1.6262 | NSE: 53.3796	0.6055776892430279	0.6083916083916084	1.2139692976346363	0.6046511627906976	0.6236559139784946	1.2283070767691924	0.6395348837209303	0.4731182795698925	1.1126531632908228
Age + CYFRA21-1* + SCC + ProGRP* + NSE	Age: 60.4928 | CYFRA21-1*: 54.5579 | SCC: 1.6338 | ProGRP*: 268.4705 | NSE: 52.6142	0.6055776892430279	0.6118881118881119	1.21746580113114	0.6046511627906976	0.6236559139784946	1.2283070767691924	0.6395348837209303	0.4838709677419355	1.1234058514628658
BMI + CEA + SCC + ProGRP	BMI: 28.8407 | CEA: 2.8850 | SCC: 3.7119 | ProGRP: 59.1773	0.601593625498008	0.5979020979020979	1.1994957234001058	0.5930232558139535	0.6344086021505376	1.2274318579644912	0.6046511627906976	0.6344086021505376	1.2390597649412354
CEA + SCC + ProGRP + NSE	CEA: 2.6974 | SCC: 1.6274 | ProGRP: 55.6769 | NSE: 59.1047	0.601593625498008	0.5909090909090909	1.192502716407099	0.6395348837209303	0.5806451612903226	1.220180045011253	0.686046511627907	0.5698924731182796	1.2559389847461866
CEA + ProGRP + NSE*	CEA: 2.5735 | ProGRP: 55.5786 | NSE*: 39.1864	0.5657370517928287	0.5979020979020979	1.1636391496949265	0.6046511627906976	0.6129032258064516	1.2175543885971494	0.627906976744186	0.5698924731182796	1.1977994498624658
BMI + CEA + CYFRA21-1 + SCC + ProGRP + NSE	BMI: 37.9256 | CEA: 2.8757 | CYFRA21-1: 85.9497 | SCC: 1.5731 | ProGRP: 54.5231 | NSE: 45.1233	0.5936254980079682	0.5944055944055944	1.1880310924135626	0.6511627906976745	0.5591397849462365	1.210302575643911	0.686046511627907	0.5161290322580645	1.2021755438859714
Age + SCC + NSE	Age: 60.4360 | SCC: 1.6051 | NSE: 46.8400	0.6095617529880478	0.6083916083916084	1.2179533613796563	0.6046511627906976	0.6021505376344086	1.2068017004251064	0.6511627906976745	0.45161290322580644	1.102775693923481
Age + BMI + SCC + NSE	Age: 60.7535 | BMI: 38.0027 | SCC: 1.6059 | NSE: 48.0879	0.6095617529880478	0.6118881118881119	1.2214498648761598	0.6046511627906976	0.6021505376344086	1.2068017004251064	0.6511627906976745	0.45161290322580644	1.102775693923481
Age + CYFRA21-1* + SCC + ProGRP*	Age: 60.4862 | CYFRA21-1*: 43.7625 | SCC: 1.5807 | ProGRP*: 313.1864	0.6095617529880478	0.6153846153846154	1.2249463683726631	0.6046511627906976	0.6021505376344086	1.2068017004251064	0.627906976744186	0.46236559139784944	1.0902725681420355
Age + SCC	Age: 60.5292 | SCC: 1.5595	0.6175298804780877	0.6118881118881119	1.2294179923661996	0.6046511627906976	0.5913978494623656	1.1960490122530634	0.6395348837209303	0.45161290322580644	1.0911477869467368
CEA + CYFRA21-1 + SCC + ProGRP	CEA: 2.6213 | CYFRA21-1: 72.8345 | SCC: 1.6409 | ProGRP: 59.4546	0.5936254980079682	0.5909090909090909	1.184534588917059	0.6046511627906976	0.5913978494623656	1.1960490122530634	0.6744186046511628	0.5913978494623656	1.2658164541135284
Age + SCC + ProGRP*	Age: 60.5222 | SCC: 1.5580 | ProGRP*: 201.0838	0.6175298804780877	0.6118881118881119	1.2294179923661996	0.6046511627906976	0.5913978494623656	1.1960490122530634	0.6395348837209303	0.45161290322580644	1.0911477869467368
BMI + CEA + SCC + NSE	BMI: 29.7780 | CEA: 2.4599 | SCC: 5.4920 | NSE: 35.2548	0.5896414342629482	0.5909090909090909	1.1805505251720392	0.5813953488372093	0.6129032258064516	1.194298574643661	0.6162790697674418	0.5591397849462365	1.1754188547136784
CEA + CYFRA21-1 + SCC + ProGRP + NSE	CEA: 2.9492 | CYFRA21-1: 80.2972 | SCC: 1.5444 | ProGRP: 56.1254 | NSE: 53.2310	0.5936254980079682	0.6048951048951049	1.198520602903073	0.6162790697674418	0.5591397849462365	1.1754188547136784	0.6627906976744186	0.5806451612903226	1.2434358589647412
CEA + SCC + ProGRP	CEA: 2.7906 | SCC: 1.5593 | ProGRP: 55.9564	0.5976095617529881	0.6083916083916084	1.2060011701445965	0.6162790697674418	0.5483870967741935	1.1646661665416354	0.6744186046511628	0.5698924731182796	1.2443110777694424
Age + BMI + SCC	Age: 62.3753 | BMI: 30.5690 | SCC: 1.5527	0.6175298804780877	0.6153846153846154	1.232914495862703	0.5813953488372093	0.5806451612903226	1.162040510127532	0.5697674418604651	0.4946236559139785	1.0643910977744437
Age + BMI + CYFRA21-1 + SCC + ProGRP	Age: 62.9529 | BMI: 30.5878 | CYFRA21-1: 69.0314 | SCC: 1.5577 | ProGRP: 417.7885	0.6175298804780877	0.6118881118881119	1.2294179923661996	0.5813953488372093	0.5806451612903226	1.162040510127532	0.5697674418604651	0.4946236559139785	1.0643910977744437
Age + BMI + SCC + ProGRP	Age: 62.3775 | BMI: 30.4608 | SCC: 1.5557 | ProGRP: 213.1226	0.6175298804780877	0.6153846153846154	1.232914495862703	0.5813953488372093	0.5806451612903226	1.162040510127532	0.5813953488372093	0.4946236559139785	1.076019004751188
Age + BMI + CYFRA21-1* + SCC	Age: 62.5507 | BMI: 30.4726 | CYFRA21-1*: 53.1011 | SCC: 1.5565	0.6175298804780877	0.6118881118881119	1.2294179923661996	0.5813953488372093	0.5806451612903226	1.162040510127532	0.5813953488372093	0.4946236559139785	1.076019004751188
BMI + SCC + ProGRP	BMI: 25.1255 | SCC: 2.4530 | ProGRP: 70.5628	0.5378486055776892	0.5384615384615384	1.0763101440392275	0.627906976744186	0.5268817204301075	1.1547886971742936	0.5348837209302325	0.5268817204301075	1.0617654413603401
BMI + SCC	BMI: 25.1608 | SCC: 1.8361	0.5338645418326693	0.534965034965035	1.0688295767977043	0.6395348837209303	0.5053763440860215	1.1449112278069518	0.5813953488372093	0.5053763440860215	1.086771692923231
BMI + ProGRP	BMI: 25.6467 | ProGRP: 56.6861	0.5298804780876494	0.5314685314685315	1.0613490095561808	0.5581395348837209	0.5591397849462365	1.1172793198299575	0.5930232558139535	0.5591397849462365	1.1521630407601902
BMI + SCC + ProGRP + NSE	BMI: 25.1491 | SCC: 3.7232 | ProGRP: 70.8848 | NSE: 36.3607	0.5418326693227091	0.5384615384615384	1.0802942077842475	0.6046511627906976	0.5053763440860215	1.1100275068767191	0.5930232558139535	0.5161290322580645	1.1091522880720182
BMI + ProGRP + NSE	BMI: 25.1767 | ProGRP: 70.5220 | NSE: 35.0425	0.5338645418326693	0.541958041958042	1.0758225837907114	0.5930232558139535	0.5053763440860215	1.0983995998999752	0.5930232558139535	0.5161290322580645	1.1091522880720182
BMI + NSE	BMI: 25.1421 | NSE: 29.1350	0.5298804780876494	0.534965034965035	1.0648455130526844	0.5930232558139535	0.4838709677419355	1.0768942235558892	0.5697674418604651	0.4838709677419355	1.0536384096024007
BMI + SCC + NSE	BMI: 25.1327 | SCC: 3.5347 | NSE: 29.6342	0.5378486055776892	0.5384615384615384	1.0763101440392275	0.5930232558139535	0.4838709677419355	1.0768942235558892	0.5697674418604651	0.4946236559139785	1.0643910977744437
CYFRA21-1 + ProGRP* + NSE	CYFRA21-1: 2.0255 | ProGRP*: 216.3952 | NSE: 36.2878	0.5418326693227091	0.5524475524475524	1.0942802217702616	0.5697674418604651	0.4838709677419355	1.0536384096024007	0.6744186046511628	0.5806451612903226	1.2550637659414854
BMI + CYFRA21-1 + ProGRP* + NSE	BMI: 38.5431 | CYFRA21-1: 2.0259 | ProGRP*: 289.4297 | NSE: 36.1560	0.545816733067729	0.5524475524475524	1.0982642855152815	0.5697674418604651	0.4838709677419355	1.0536384096024007	0.6744186046511628	0.5698924731182796	1.2443110777694424
BMI + CYFRA21-1 + NSE	BMI: 38.1030 | CYFRA21-1: 2.0259 | NSE: 36.5024	0.545816733067729	0.5524475524475524	1.0982642855152815	0.5581395348837209	0.4838709677419355	1.0420105026256565	0.6744186046511628	0.5806451612903226	1.2550637659414854
CYFRA21-1 + NSE	CYFRA21-1: 2.0258 | NSE: 36.2295	0.5418326693227091	0.5524475524475524	1.0942802217702616	0.5581395348837209	0.4838709677419355	1.0420105026256565	0.6744186046511628	0.5806451612903226	1.2550637659414854
CYFRA21-1 + ProGRP*	CYFRA21-1: 1.9745 | ProGRP*: 297.5724	0.5418326693227091	0.541958041958042	1.0837907112807512	0.5581395348837209	0.4731182795698925	1.0312578144536135	0.6744186046511628	0.5913978494623656	1.2658164541135284
BMI + CYFRA21-1 + ProGRP*	BMI: 39.0760 | CYFRA21-1: 1.9717 | ProGRP*: 263.8024	0.545816733067729	0.541958041958042	1.0877747750257711	0.5581395348837209	0.4731182795698925	1.0312578144536135	0.6744186046511628	0.5913978494623656	1.2658164541135284
BMI + CYFRA21-1	BMI: 38.4493 | CYFRA21-1: 1.9731	0.545816733067729	0.541958041958042	1.0877747750257711	0.5581395348837209	0.4731182795698925	1.0312578144536135	0.6744186046511628	0.5913978494623656	1.2658164541135284
CYFRA21-1 + SCC + ProGRP*	CYFRA21-1: 2.0755 | SCC: 1.6949 | ProGRP*: 286.1123	0.5577689243027888	0.5629370629370629	1.1207059872398517	0.5465116279069767	0.4731182795698925	1.0196299074768693	0.6744186046511628	0.6021505376344086	1.2765691422855714
CYFRA21-1 + SCC + ProGRP + NSE	CYFRA21-1: 2.0703 | SCC: 1.6923 | ProGRP: 418.4041 | NSE: 56.8243	0.5577689243027888	0.5594405594405595	1.1172094837433484	0.5465116279069767	0.4731182795698925	1.0196299074768693	0.6744186046511628	0.6021505376344086	1.2765691422855714
BMI + CYFRA21-1 + SCC + ProGRP	BMI: 38.7902 | CYFRA21-1: 2.0670 | SCC: 1.7446 | ProGRP: 269.5332	0.549800796812749	0.5594405594405595	1.1092413562533086	0.5465116279069767	0.4731182795698925	1.0196299074768693	0.6627906976744186	0.6021505376344086	1.2649412353088272
BMI + CYFRA21-1 + SCC + ProGRP + NSE	BMI: 38.5206 | CYFRA21-1: 2.0611 | SCC: 1.7390 | ProGRP: 238.2434 | NSE: 55.9478	0.549800796812749	0.5524475524475524	1.1022483492603015	0.5465116279069767	0.4731182795698925	1.0196299074768693	0.6627906976744186	0.6021505376344086	1.2649412353088272
BMI + CYFRA21-1 + SCC	BMI: 34.5462 | CYFRA21-1: 2.0756 | SCC: 1.6974	0.5577689243027888	0.5594405594405595	1.1172094837433484	0.5348837209302325	0.4731182795698925	1.0080020005001251	0.6744186046511628	0.6021505376344086	1.2765691422855714
CYFRA21-1 + SCC	CYFRA21-1: 2.0761 | SCC: 1.6948	0.5577689243027888	0.5629370629370629	1.1207059872398517	0.5348837209302325	0.4731182795698925	1.0080020005001251	0.6744186046511628	0.6021505376344086	1.2765691422855714
CYFRA21-1 + SCC + NSE	CYFRA21-1: 2.0745 | SCC: 1.6910 | NSE: 60.7819	0.5577689243027888	0.5629370629370629	1.1207059872398517	0.5348837209302325	0.4731182795698925	1.0080020005001251	0.6744186046511628	0.6021505376344086	1.2765691422855714
BMI + CYFRA21-1 + SCC + NSE	BMI: 38.7902 | CYFRA21-1: 2.0670 | SCC: 1.7446 | NSE: 40.6349	0.549800796812749	0.5559440559440559	1.1057448527568048	0.5348837209302325	0.46236559139784944	0.9972493123280819	0.686046511627907	0.5913978494623656	1.2774443610902726
SCC + ProGRP + NSE	SCC: 1.5397 | ProGRP: 52.3898 | NSE: 22.0932	0.5219123505976095	0.5174825174825175	1.039394868080127	0.5348837209302325	0.44086021505376344	0.9757439359839959	0.6046511627906976	0.4946236559139785	1.0992748187046761
SCC + NSE	SCC: 1.5453 | NSE: 19.5360	0.5139442231075697	0.5209790209790209	1.0349232440865905	0.5	0.4731182795698925	0.9731182795698925	0.5697674418604651	0.5376344086021505	1.1074018504626157
SCC + ProGRP	SCC: 1.1152 | ProGRP: 50.7590	0.5059760956175299	0.506993006993007	1.012969102610537	0.46511627906976744	0.4838709677419355	0.9489872468117029	0.627906976744186	0.5161290322580645	1.1440360090022506
ProGRP + NSE	ProGRP: 50.0552 | NSE: 21.0376	0.50199203187251	0.506993006993007	1.008985038865517	0.5	0.43010752688172044	0.9301075268817205	0.5465116279069767	0.4838709677419355	1.0303825956489123
